# Genetic disease risks of under-represented founder populations in New York City

**DOI:** 10.1101/2024.09.27.24314513

**Authors:** Mariko Isshiki, Anthony Griffen, Paul Meissner, Paulette Spencer, Michael D. Cabana, Susan D. Klugman, Mirtha Colón, Zoya Maksumova, Shakira Suglia, Carmen Isasi, John M. Greally, Srilakshmi M. Raj

## Abstract

The detection of founder pathogenic variants, those observed in high frequency only in a group of individuals with increased inter-relatedness, can help improve delivery of health care for that community. We identified 16 groups with shared ancestry, based on genomic segments that are shared through identity by descent (IBD), in New York City using the genomic data of 25,366 residents from the All Of Us Research Program and the Mount Sinai Bio*Me* biobank. From these groups we defined 8 as founder populations, mostly communities currently under-represented in medical genomics research, such as Puerto Rican, Garifuna and Filipino/Pacific Islanders. The enrichment analysis of ClinVar pathogenic or likely pathogenic (P/LP) variants in each group identified 202 of these damaging variants across the 8 founder populations. We confirmed disease-causing variants previously reported to occur at increased frequencies in Ashkenazi Jewish and Puerto Rican genetic ancestry groups, but most of the damaging variants identified have not been previously associated with any such founder populations, and most of these founder populations have not been described to have increased prevalence of the associated rare disease. Twenty-five of 51 variants meeting Tier 2 clinical screening criteria (1/100 carrier frequency within these founder groups) have never previously been reported. We show how population structure studies can provide insights into rare diseases disproportionately affecting under-represented founder populations, delivering a health care benefit but also a potential source of stigmatization of these communities, who should be part of the decision-making about implementation into health care delivery.

**Author Summary:** It is well recognized that genomic studies have been biased towards individuals of European ancestry, and that obtaining medical insights for populations under-represented in medical genomics is crucial to achieve health equity. Here, we use genomic information to identify networks of individuals in New York City who are distinctively related to each other, allowing us to define populations with common genetic ancestry based on genetic similarities rather than by self-reported race or ethnicity. In our study of >25,000 New Yorkers, we identified eight highly-interrelated founder populations, with 202 likely disease-causing variants with increased frequencies in specific founder populations. Many of these population-specific variants are new discoveries, despite their high frequency in founder populations. Studying recent genetic ancestry can help reveal population-specific disease insights that can help with early diagnosis, carrier screening, and opportunities for targeted therapies that all help to reduce health disparities in genomic medicine.

## Supplemental Tables for "Genetic disease risks of under-represented founder populations in New York City"

### Sheet: Content
Table of Content
Supplementary Table 1	ancestry background assignment to IBD groups
Supplementary Table 2	All candidate founder P/LP variants in the eight founder populations in NYC
Supplementary Table3	Frequencies of Caribbean founder variants from Table 1 in other shared ancestry IBD groups

### Sheet: TableS1
Table S1. ancestry background assignment to IBD groups
IBD group	n (n with WGS)	Founder effect	Closest genomic reference population	Identity based on prior publication on founder variant (PMID)	IBD clusters
					BioMe*	AoU
Puerto Rican	4276 (3808)	strong	PUR		Puerto Rican	Group5
European (Ashkenazi Jewish )	2895 (2396)	very strong	TSI		European (Ashkenazi Jewish )	Group4
Mexican/South American	1627 (1336)	strong	MXL		Mexican/South American	Group2
African	5446 (4724)	none	ASW, ACB		African 1, African 2	Group1, Group7, Group11
European (non-Ashkenazi Jewish )	3429 (2834)	none	CEU, GBR		European (non-Ashkenazi Jewish )	Group6, Group13
Dominican	4569 (3462)	none	ASW		Dominican	Group3
Filipino/Pacific Islanders	70 (70)	strong	KHV	Filipino (30113565)	Filipino/Pacific Islanders
South_Asian	45 (39)	strong	Sindhi		South_Asian	Group14
Han Chinese/East Asian	607 (441)	none	Han		Han Chinese/East Asian	Group8
Garifuna	117 (102)	very strong	ASW		Garifuna	Group9
Albanian/Southeast European	92 (81)	none	TSI		Albanian/Southeast European	Group10
Cuban/Spanish	27 (27)	none	IBS		Cuban/Spanish
Roma/Southeast European	20 (19)	very strong	Pathan		Roma/Southeast European
Other Jewish/South European	25 (25)	very strong	Palestinian	Bukharian Jewish(35314883)	Other Jewish/South European
Italian	20 (20)	none	TSI		Italian
South European†	21 (<20)	none	TSI			Group12
† removed from further analysis following All of Us Data and Statistics Dissemination Policy
* Groups were named based on self-identified information personally provided from BioMe and FST values with reference
"very strong", "strong", "none" in founder effect indicate that the IBD group showed IBD score >7.5, >=3 and <3, respectively.
Closest reference population is written in bold if the FST values between the IBD group and the reference population is less than 0.001.

### Sheet: TableS2
Table S2. All candidate founder P/LP variants in the eight founder populations in NYC
Gene	ClinVar accession	HGVS description	ClinVar star rating	Cluster frequency	Frequency in all other individuals	p value for cluster enrichment	gnomAD frequency	Significant following Bonferroni correction?	Population	OMIM identifier (from ClinVar)
HKDC1	617835	NM_025130.4(HKDC1):c.1258C>T (p.His420Tyr)	1	0.00299401	2.53e-05	2.15e-09	0.000236537	yes	Mexican/South American	Not described
CNGA3	867037	NM_001298.3(CNGA3):c.1981C>A (p.Arg661Ser)	2	0.00299401	2.53e-05	2.15e-09	0.000118279	yes	Mexican/South American	Not described
ABCA4	236100	NM_000350.3(ABCA4):c.3292C>T (p.Arg1098Cys)	2	0.00336826	7.58e-05	2.95e-09	6.57039e-05	yes	Mexican/South American	153800, 248200
LAMA5	1184836	NM_005560.6(LAMA5):c.4213G>A (p.Ala1405Thr)	1	0.00224551	2.53e-05	4.21e-07	7.88291e-05	yes	Mexican/South American	620076
ACADM	198025	NM_000016.6(ACADM):c.443G>A (p.Arg148Lys)	2	0.00149701	0	1.6e-05	2.6294e-05	no	Mexican/South American	201450
TCTN3	217703	NM_015631.6(TCTN3):c.3G>A (p.Met1Ile)	2	0.00149701	0	1.6e-05	1.97073e-05	no	Mexican/South American	258860, 614815
SLC24A1	1068778	NM_004727.3(SLC24A1):c.1963C>T (p.Arg655Ter)	2	0.00187126	5.05e-05	1.9e-05	8.54499e-05	no	Mexican/South American	613830
PDZD7	915843	NM_001195263.2(PDZD7):c.2089del (p.Ala697fs)	2	0.00149701	2.53e-05	7.57e-05	2.62926e-05	no	Mexican/South American	618003
SLC29A3	30949	NM_018344.6(SLC29A3):c.1087C>T (p.Arg363Trp)	2	0.00149701	2.53e-05	7.57e-05	3.94446e-05	no	Mexican/South American	602782
CFTR	7111	NM_000492.4(CFTR):c.1364C>A (p.Ala455Glu)	4	0.00150602	5.08e-05	0.000214792	7.98541e-05	no	Mexican/South American	167800, 211400, 219700, 277180
RAD54L	225054	NM_003579.4(RAD54L):c.1624C>T (p.Arg542Cys)	1	0.00112275	0	0.000252573	3.94659e-05	no	Mexican/South American	Not described
WASHC4	695111	NM_015275.3(WASHC4):c.3236A>G (p.Lys1079Arg)	1	0.00112275	0	0.000252573	5.91319e-05	no	Mexican/South American	615817
SPINK5	1350963	NM_006846.4(SPINK5):c.2758C>T (p.Arg920Ter)	1	0.00112275	0	0.000252573	1.97241e-05	no	Mexican/South American	256500
TSPEAR	1806394	NM_144991.3(TSPEAR):c.1505del (p.Lys502fs)	none	0.00112275	0	0.000252609	1.97187e-05	no	Mexican/South American	620173
F5	644	NM_000130.5(F5):c.1001G>C (p.Arg334Thr)	none	0.00112275	2.53e-05	0.00096243	7.88965e-05	no	Mexican/South American	188055
GJB2	188830	NM_004004.6(GJB2):c.131G>A (p.Trp44Ter)	2	0.00112275	2.53e-05	0.00096243	1.31425e-05	no	Mexican/South American	124500, 148210, 148350, 149200, 220290, 304400, 601544, 602540
ABCG8	499930	NM_022437.3(ABCG8):c.1608G>A (p.Trp536Ter)	2	0.00112275	2.53e-05	0.00096243	1.97073e-05	no	Mexican/South American	210250
SLC26A4	188998	NM_000441.2(SLC26A4):c.84C>A (p.Ser28Arg)	2	0.00112275	2.53e-05	0.00096243	1.97037e-05	no	Mexican/South American	274600, 600791
BNC2	624566	NM_017637.6(BNC2):c.2636+499C>T	none	0.00112275	2.53e-05	0.00096243	4.60302e-05	no	Mexican/South American	618612
DHCR7	93724	NM_001360.3(DHCR7):c.841G>A (p.Val281Met)	2	0.00112275	5.05e-05	0.00229246	6.57039e-06	no	Mexican/South American	270400
MCCC2	203806	NM_022132.5(MCCC2):c.1065A>T (p.Leu355Phe)	1	0.00112275	5.05e-05	0.00229246	0.000105088	no	Mexican/South American	210210
ERCC1	1322828	NM_001983.4(ERCC1):c.121C>T (p.Arg41Ter)	2	0.000750751	0	0.00398827	2.58813e-05	no	Mexican/South American	610758
ABCC8	1338569	NM_000352.6(ABCC8):c.4225A>G (p.Ile1409Val)	1	0.000748503	0	0.00399709	1.31427e-05	no	Mexican/South American	Not described
B4GALNT1	60526	NM_001478.5(B4GALNT1):c.358C>T (p.Gln120Ter)	1	0.000748503	0	0.00399709	Not annotated	no	Mexican/South American	609195
CENPJ	620160	NM_018451.5(CENPJ):c.634G>T (p.Glu212Ter)	2	0.000748503	0	0.00399709	9.85584e-05	no	Mexican/South American	608393
ATP7B	552796	NM_000053.4(ATP7B):c.3G>A (p.Met1Ile)	1	0.000748503	0	0.00399709	9.19407e-05	no	Mexican/South American	277900
TBC1D24	523796	NM_001199107.2(TBC1D24):c.619C>T (p.Gln207Ter)	1	0.000748503	0	0.00399709	1.31372e-05	no	Mexican/South American	Not described
NAE1	1526416	NM_003905.4(NAE1):c.882C>G (p.Cys294Trp)	none	0.000748503	0	0.00399709	1.31392e-05	no	Mexican/South American	133700
ACSF3	31139	NM_001243279.3(ACSF3):c.1073C>T (p.Thr358Ile)	1	0.000748503	0	0.00399709	Not annotated	no	Mexican/South American	614265
G6PC1	11997	NM_000151.4(G6PC1):c.379_380dup (p.Tyr128fs)	2	0.000748503	0	0.00399709	1.97148e-05	no	Mexican/South American	232200
RYR1	835691	NM_000540.3(RYR1):c.2577+1G>A	1	0.000748503	0	0.00399709	1.31384e-05	no	Mexican/South American	Not described
PI4KA	1686063	NM_058004.4(PI4KA):c.2575-1G>A	1	0.000748503	0	0.00399709	1.31465e-05	no	Mexican/South American	616531
TTC29	805957	NM_031956.4(TTC29):c.330_334del (p.Glu111fs)	none	0.000748503	0	0.00399709	3.28601e-05	no	Mexican/South American	618745
LYRM7	135664	NM_181705.4(LYRM7):c.73G>A (p.Asp25Asn)	none	0.000748503	0	0.00399709	Not annotated	no	Mexican/South American	615838
SLC22A5	25401	NM_003060.4(SLC22A5):c.845G>A (p.Arg282Gln)	2	0.000748503	0	0.00399709	2.62923e-05	no	Mexican/South American	212140
GEMIN5	1328172	NM_015465.5(GEMIN5):c.2962A>T (p.Ile988Phe)	2	0.000748503	0	0.00399709	Not annotated	no	Mexican/South American	Not described
C6	1490099	NM_000065.5(C6):c.2291-1G>A	1	0.000748503	0	0.00399709	Not annotated	no	Mexican/South American	Not described
CFTR	53190	NM_000492.4(CFTR):c.1116+1G>A	3	0.000748503	0	0.00399709	6.57428e-06	no	Mexican/South American	219700, 277180
BPGM	12091	NM_001724.5(BPGM):c.268C>T (p.Arg90Cys)	1	0.000748503	0	0.00399709	Not annotated	no	Mexican/South American	222800
EXTL3	417794	NM_001440.4(EXTL3):c.1382C>T (p.Pro461Leu)	none	0.000748503	0	0.00399709	2.62788e-05	no	Mexican/South American	617425
FLG	1712871	NM_002016.2(FLG):c.441_442del (p.Gly149fs)	1	0.000748503	0	0.00399747	1.97441e-05	no	Mexican/South American	Not described
KNL1	495235	NM_144508.5(KNL1):c.1521A>G (p.Gln507=)	1	0.000748503	0	0.00399747	6.56866e-06	no	Mexican/South American	604321
ALG12	242854	NM_024105.4(ALG12):c.1001del (p.Asn334fs)	2	0.000748503	0	0.00399747	2.62933e-05	no	Mexican/South American	607143
P3H2	1073361	NM_018192.4(P3H2):c.1615C>T (p.Arg539Ter)	1	0.000748503	0	0.00399747	6.59109e-06	no	Mexican/South American	Not described
COL7A1	372346	NM_000094.4(COL7A1):c.6781C>T (p.Arg2261Ter)	2	0.000748503	0	0.00399747	6.57851e-06	no	Mexican/South American	226600
F11	188727	NM_000128.4(F11):c.1075del (p.Ile359fs)	2	0.000748503	0	0.00399747	Not annotated	no	Mexican/South American	612416
GHR	8635	NM_000163.5(GHR):c.594A>G (p.Glu198=)	1	0.000748503	0	0.00399747	Not annotated	no	Mexican/South American	262500
PEX1	1711846	NM_000466.3(PEX1):c.1240-1551A>G	1	0.00112275	7.58e-05	0.00436974	5.25693e-05	no	Mexican/South American	234580
DST	1074277	NM_001723.7(DST):c.4477del (p.Ala1493fs)	1	0.000749064	2.53e-05	0.0114704	1.31454e-05	no	Mexican/South American	614653, 615425
EMC1	445564	NM_015047.3(EMC1):c.287-1G>A	2	0.000748503	2.53e-05	0.0114861	1.97096e-05	no	Mexican/South American	Not described
ABCA4	1040597	NM_000350.3(ABCA4):c.5324T>A (p.Ile1775Asn)	1	0.000748503	2.53e-05	0.0114861	6.57056e-06	no	Mexican/South American	Not described
ABCA4	99330	NM_000350.3(ABCA4):c.4918C>T (p.Arg1640Trp)	2	0.000748503	2.53e-05	0.0114861	2.62795e-05	no	Mexican/South American	153800, 248200, 601718, 604116
TPP1	2645	NM_000391.4(TPP1):c.1340G>A (p.Arg447His)	2	0.000748503	2.53e-05	0.0114861	6.5722e-06	no	Mexican/South American	204500
OCA2	617810	NM_000275.3(OCA2):c.2360C>T (p.Ala787Val)	2	0.000748503	2.53e-05	0.0114861	3.9482e-05	no	Mexican/South American	203200, 227220
HEXA	374505	NM_000520.6(HEXA):c.459+5G>A	2	0.000748503	2.53e-05	0.0114861	7.88343e-05	no	Mexican/South American	272800
PMFBP1	807468	NM_031293.3(PMFBP1):c.2278_2281del (p.Lys760fs)	1	0.000748503	2.53e-05	0.0114861	1.97151e-05	no	Mexican/South American	618112
LDLR	430795	NM_000527.5(LDLR):c.2230C>T (p.Arg744Ter)	2	0.000748503	2.53e-05	0.0114861	1.31446e-05	no	Mexican/South American	143890
DOCK6	522048	NM_020812.4(DOCK6):c.4480G>T (p.Glu1494Ter)	2	0.000748503	2.53e-05	0.0114861	6.57022e-05	no	Mexican/South American	614219
GAMT	810628	NM_000156.6(GAMT):c.491del (p.Gly164fs)	3	0.000748503	2.53e-05	0.0114861	3.94249e-05	no	Mexican/South American	612736
SUCLG1	992828	NM_003849.4(SUCLG1):c.626C>A (p.Ala209Glu)	2	0.000748503	2.53e-05	0.0114861	2.62819e-05	no	Mexican/South American	245400
TAP2	1032425	NM_001290043.2(TAP2):c.1345C>T (p.Arg449Ter)	1	0.000748503	2.53e-05	0.0114861	3.2874e-05	no	Mexican/South American	604571
IMPDH1	14835	NM_000883.4(IMPDH1):c.1057G>A (p.Val353Ile)	1	0.000748503	2.53e-05	0.0114861	5.91428e-05	no	Mexican/South American	180105
GALNTL5	996331	NM_145292.4(GALNTL5):c.153dup (p.Val52fs)	none	0.000748503	2.53e-05	0.0114861	6.57921e-06	no	Mexican/South American	Not described
RMRP	487451	NR_003051.4(RMRP):n.244A>G	2	0.000748503	2.53e-05	0.0114861	9.1977e-05	no	Mexican/South American	250250, 250460, 607095
DPYD	370660	NM_000110.4(DPYD):c.208C>T (p.Arg70Ter)	2	0.000748503	2.53e-05	0.0114872	2.63058e-05	no	Mexican/South American	274270
PMS2	91323	NM_000535.7(PMS2):c.1A>G (p.Met1Val)	3	0.000748503	2.53e-05	0.0114872	3.28459e-05	no	Mexican/South American	120435, 276300, 614337, 619101
ABCC6	433241	NM_001171.6(ABCC6):c.1703T>C (p.Phe568Ser)	1	0.000748503	2.53e-05	0.0114882	0.000341678	no	Mexican/South American	264800
SPTA1	1676965	NM_003126.4(SPTA1):c.5269C>T (p.Arg1757Cys)	1	0.000748503	5.05e-05	0.0220098	3.28757e-05	no	Mexican/South American	270970
SELENON	280026	NM_020451.3(SELENON):c.872G>A (p.Arg291Gln)	2	0.000748503	5.05e-05	0.0220098	1.31361e-05	no	Mexican/South American	255310, 602771
CLDN19	1361	NM_148960.3(CLDN19):c.59G>A (p.Gly20Asp)	2	0.000748503	5.05e-05	0.0220098	3.28532e-05	no	Mexican/South American	248190
UROD	75	NM_000374.5(UROD):c.912C>A (p.Asn304Lys)	1	0.000748503	5.05e-05	0.0220098	6.57117e-06	no	Mexican/South American	176100
ABCA4	7898	NM_000350.3(ABCA4):c.634C>T (p.Arg212Cys)	2	0.000748503	5.05e-05	0.0220098	7.228e-05	no	Mexican/South American	153800, 248200, 601718, 604116
CEP55	437875	NM_018131.5(CEP55):c.256C>T (p.Arg86Ter)	2	0.000748503	5.05e-05	0.0220098	0.000170983	no	Mexican/South American	236500, 236500
CEP57	30691	NM_014679.5(CEP57):c.915_925dup (p.Leu309fs)	2	0.000748503	5.05e-05	0.0220098	1.97101e-05	no	Mexican/South American	257300, 614114
PTPRQ	156332	NM_001145026.2(PTPRQ):c.715A>G (p.Arg239Gly)	none	0.000748503	5.05e-05	0.0220098	5.25679e-05	no	Mexican/South American	613391
GPHN	2049	NM_152443.3(RDH12):c.146C>T (p.Thr49Met)	2	0.000748503	5.05e-05	0.0220098	3.28632e-05	no	Mexican/South American	612712
SGSH	5111	NM_000199.5(SGSH):c.197C>G (p.Ser66Trp)	2	0.000748503	5.05e-05	0.0220098	0.000105094	no	Mexican/South American	252900
WDR35	579675	NM_020779.4(WDR35):c.994C>T (p.Arg332Ter)	1	0.000748503	5.05e-05	0.0220098	4.60484e-05	no	Mexican/South American	613610, 614091
SP110	1218517	NM_080424.4(SP110):c.1660C>T (p.Arg554Ter)	1	0.000748503	5.05e-05	0.0220098	1.97119e-05	no	Mexican/South American	Not described
TSPEAR	1806395	NM_144991.3(TSPEAR):c.1331G>A (p.Arg444Gln)	1	0.000748503	5.05e-05	0.0220098	3.28489e-05	no	Mexican/South American	620173
CYP4V2	39254	NM_207352.4(CYP4V2):c.1199G>A (p.Arg400His)	2	0.000748503	5.05e-05	0.0220098	2.62933e-05	no	Mexican/South American	210370
DNAH5	65636	NM_001369.3(DNAH5):c.10815del (p.Pro3606fs)	2	0.000748503	5.05e-05	0.0220098	0.000190641	no	Mexican/South American	608644
SKIC2	1033166	NM_006929.5(SKIC2):c.235C>T (p.Arg79Ter)	2	0.000748503	5.05e-05	0.0220098	2.62871e-05	no	Mexican/South American	614602
LMBRD1	517	NM_018368.4(LMBRD1):c.515_516del (p.Thr172fs)	2	0.000748503	5.05e-05	0.0220098	2.62878e-05	no	Mexican/South American	277380
POMK	1076046	NM_032237.5(POMK):c.43C>T (p.Arg15Ter)	2	0.000748503	5.05e-05	0.0220098	1.31434e-05	no	Mexican/South American	615249, 616094
CNGB3	635822	NM_019098.5(CNGB3):c.1663-1205G>A	2	0.000748503	5.05e-05	0.0220098	1.97379e-05	no	Mexican/South American	262300
F8	1684385	NM_000132.4(F8):c.248C>G (p.Pro83Arg)	1	0.000748503	5.06e-05	0.0220477	Not annotated	no	Mexican/South American	306700
CENPE	157497	NM_001813.3(CENPE):c.2797G>A (p.Asp933Asn)	2	0.000749064	7.58e-05	0.035118	0.000151475	no	Mexican/South American	616051
GDAP1	4193	NM_018972.4(GDAP1):c.487C>T (p.Gln163Ter)	2	0.000749064	7.58e-05	0.0351211	0.000151282	no	Mexican/South American	214400, 607706, 607831, 608340
HPDL	1344851	NM_032756.4(HPDL):c.847C>T (p.Pro283Ser)	none	0.000748503	7.58e-05	0.0351547	2.62892e-05	no	Mexican/South American	Not described
TPI1	12468	NM_000365.6(TPI1):c.315G>C (p.Glu105Asp)	2	0.000748503	7.58e-05	0.0351547	0.000105101	no	Mexican/South American	615512
WDR72	161415	NM_182758.4(WDR72):c.1467_1468del (p.Val491fs)	1	0.000748503	7.58e-05	0.0351547	2.62802e-05	no	Mexican/South American	613211
TK2	1410181	NM_004614.5(TK2):c.415G>A (p.Ala139Thr)	2	0.000748503	7.58e-05	0.0351547	0.000131432	no	Mexican/South American	Not described
KIAA0753	428613	NM_014804.3(KIAA0753):c.970C>T (p.Arg324Ter)	2	0.000748503	7.58e-05	0.0351547	1.97192e-05	no	Mexican/South American	617127, 619479
ACAD9	242461	NM_014049.5(ACAD9):c.1552C>T (p.Arg518Cys)	1	0.000748503	7.58e-05	0.0351547	0.000144497	no	Mexican/South American	611126, 611126
COG5	1457759	NM_006348.5(COG5):c.613C>T (p.Arg205Ter)	2	0.000748503	7.58e-05	0.0351578	3.29885e-05	no	Mexican/South American	613612
MVK	97581	NM_000431.4(MVK):c.346T>C (p.Tyr116His)	2	0.000748503	7.58e-05	0.0351609	6.56961e-05	no	Mexican/South American	175900, 260920, 610377
EYS	813182	NM_001142800.2(EYS):c.749-1G>C	2	0.000748503	7.58e-05	0.0351672	1.31591e-05	no	Mexican/South American	268000, 602772
F11	11892	NM_000128.4(F11):c.901T>C (p.Phe301Leu)	2	0.0248331	2.67e-05	9.22e-112	0.000657073	yes	European (Ashkenazi Jewish)	612416
ELP1	6085	NM_003640.5(ELP1):c.2204+6T>C	2	0.0154424	5.34e-05	1.5e-67	0.000505794	yes	European (Ashkenazi Jewish)	223900
GJB2	17010	NM_004004.6(GJB2):c.167del (p.Leu56fs)	3	0.0156511	8.01e-05	4e-67	0.000597874	yes	European (Ashkenazi Jewish)	124500, 148210, 148350, 149200, 220290, 304400, 601544, 602540, 612645
F11	11891	NM_000128.4(F11):c.403G>T (p.Glu135Ter)	2	0.0139816	2.67e-05	1.84e-62	0.000630799	yes	European (Ashkenazi Jewish)	612416
HEXA	3889	NM_000520.6(HEXA):c.1274_1277dup (p.Tyr427fs)	2	0.0141903	5.34e-05	6.51e-62	0.000440343	yes	European (Ashkenazi Jewish)	272750, 272800
KRT8	14585	NM_000224.3(KRT18):c.383A>T (p.His128Leu)	none	0.00980801	0	3.02e-45	0.000308784	yes	European (Ashkenazi Jewish)	Not described
KMT2C	1679901	NM_170606.3(KMT2C):c.12239T>C (p.Ile4080Thr)	2	0.00980801	0	3.02e-45	0.000289033	yes	European (Ashkenazi Jewish)	Not described
CFTR	7129	NM_000492.4(CFTR):c.3846G>A (p.Trp1282Ter)	4	0.00939065	0	2.39e-43	0.000328666	yes	European (Ashkenazi Jewish)	167800, 211400, 219700, 277180, 219700
MPL	135563	NM_005373.3(MPL):c.79+2T>A	2	0.0066778	0	5.11e-31	0.000184075	yes	European (Ashkenazi Jewish)	254450, 601977, 604498
DDX11	252749	NM_030653.4(DDX11):c.1763-1G>C	2	0.00626043	2.67e-05	1.11e-27	0.000230709	yes	European (Ashkenazi Jewish)	613398
ASPA	2605	NM_000049.4(ASPA):c.854A>C (p.Glu285Ala)	2	0.00584307	2.67e-05	8.16e-26	0.000262781	yes	European (Ashkenazi Jewish)	271900
SLC3A1	336195	NM_000341.4(SLC3A1):c.808C>T (p.Arg270Ter)	2	0.00542571	0	2.48e-25	0.000177559	yes	European (Ashkenazi Jewish)	220100
FKTN	3203	NM_001079802.2(FKTN):c.1167dup (p.Phe390fs)	2	0.00542571	2.67e-05	5.97e-24	0.000164864	yes	European (Ashkenazi Jewish)	236670, 253800, 611588, 611615, 613152
DLD	11966	NM_000108.5(DLD):c.685G>T (p.Gly229Cys)	2	0.00500835	0	1.94e-23	0.000177599	yes	European (Ashkenazi Jewish)	246900
FANCC	12045	NM_000136.3(FANCC):c.456+4A>T	2	0.00500835	0	1.94e-23	0.000210208	yes	European (Ashkenazi Jewish)	227645
CLRN1	4395	NM_174878.3(CLRN1):c.144T>G (p.Asn48Lys)	2	0.00521703	2.67e-05	5.1e-23	0.000151077	yes	European (Ashkenazi Jewish)	268000, 276902, 614180
MCOLN1	5131	NM_020533.3(MCOLN1):c.406-2A>G	2	0.00479967	0	1.72e-22	7.88478e-05	yes	European (Ashkenazi Jewish)	252650
PAH	102706	NM_000277.3(PAH):c.506G>A (p.Arg169His)	3	0.00500835	5.34e-05	5.02e-21	0.000203824	yes	European (Ashkenazi Jewish)	261600, 261640
RTEL1	42018	NM_001283009.1(RTEL1):c.3791G>A (p.Arg1264His)	2	0.0043823	0	1.35e-20	7.22714e-05	yes	European (Ashkenazi Jewish)	615190, 616373, 178500
TMEM216	197	NM_001173990.3(TMEM216):c.218G>T (p.Arg73Leu)	2	0.00417362	0	1.19e-19	0.000131453	yes	European (Ashkenazi Jewish)	603194, 608091
ALPI	1335447	NM_001631.5(ALPI):c.1315C>T (p.Gln439Ter)	1	0.00396494	0	1.06e-18	0.000111707	yes	European (Ashkenazi Jewish)	Not described
SLC1A4	265259	NM_003038.5(SLC1A4):c.766G>A (p.Glu256Lys)	2	0.00396494	0	1.06e-18	0.000105129	yes	European (Ashkenazi Jewish)	616657
PHYH	7580	NM_006214.4(PHYH):c.823C>T (p.Arg275Trp)	2	0.00417362	2.67e-05	2.24e-18	7.23437e-05	yes	European (Ashkenazi Jewish)	268000, 266500
FSHB	16240	NM_001382289.1(FSHB):c.236_237del (p.Val79fs)	2	0.00375626	0	9.35e-18	9.85468e-05	yes	European (Ashkenazi Jewish)	229070
FAH	21058	NM_000137.4(FAH):c.782C>T (p.Pro261Leu)	2	0.00375626	0	9.35e-18	6.56927e-05	yes	European (Ashkenazi Jewish)	276700
BRCA1	17662	NM_007294.4(BRCA1):c.68_69del (p.Glu23fs)	3	0.00354758	0	8.27e-17	0.000144594	yes	European (Ashkenazi Jewish)	167000, 604370, 614320, 114480, 617883
THG1L	441070	NM_017872.5(THG1L):c.164T>C (p.Val55Ala)	2	0.00354758	0	8.27e-17	0.000111673	yes	European (Ashkenazi Jewish)	618800
BCKDHB	11937	NM_183050.4(BCKDHB):c.548G>C (p.Arg183Pro)	2	0.00354758	0	8.27e-17	9.2035e-05	yes	European (Ashkenazi Jewish)	248600
DGAT1	139512	NM_012079.6(DGAT1):c.751+2T>C	2	0.00417362	8.01e-05	1.5e-16	0.000131411	yes	European (Ashkenazi Jewish)	615863
COQ4	189201	NM_016035.5(COQ4):c.718C>T (p.Arg240Cys)	2	0.00375626	2.67e-05	1.59e-16	0.000164407	yes	European (Ashkenazi Jewish)	616276
GDAP2	624618	NM_017686.4(GDAP2):c.946C>T (p.Gln316Ter)	1	0.0033389	0	7.32e-16	6.57428e-05	yes	European (Ashkenazi Jewish)	618369
DHDDS	30709	NM_205861.3(DHDDS):c.124A>G (p.Lys42Glu)	2	0.0033389	0	7.32e-16	0.000124782	yes	European (Ashkenazi Jewish)	268000, 613861, 617836
BRCA2	9325	NM_000059.4(BRCA2):c.5946del (p.Ser1982fs)	3	0.0033389	0	7.32e-16	0.000170875	yes	European (Ashkenazi Jewish)	167000, 605724, 612555, 613347, 114480
PEX2	13704	NM_000318.3(PEX2):c.355C>T (p.Arg119Ter)	2	0.00354758	2.67e-05	1.33e-15	8.54858e-05	yes	European (Ashkenazi Jewish)	614866, 614867
ATP5MK	694833	NM_001206427.2(ATP5MK):c.87+1G>C	none	0.00375626	5.34e-05	1.42e-15	0.000138102	yes	European (Ashkenazi Jewish)	618683
HEXA	3890	NM_000520.6(HEXA):c.1421+1G>C	2	0.00313022	0	6.47e-15	1.97158e-05	yes	European (Ashkenazi Jewish)	272800
OPTN	647662	NM_001008212.2(OPTN):c.381_382insAG (p.Asp128fs)	2	0.0033389	2.67e-05	1.11e-14	4.60417e-05	yes	European (Ashkenazi Jewish)	613435, 137760
BBS2	4578	NM_031885.5(BBS2):c.1895G>C (p.Arg632Pro)	2	0.00292154	0	5.72e-14	9.85623e-05	yes	European (Ashkenazi Jewish)	268000, 615981, 616562
CFAP298	209002	NM_021254.4(CFAP298):c.735C>G (p.Tyr245Ter)	1	0.00292154	0	5.72e-14	4.59843e-05	yes	European (Ashkenazi Jewish)	615500
STRC	165311	NM_153700.2(STRC):c.4171C>G (p.Arg1391Gly)	2	0.00271286	0	5.06e-13	0.000105473	yes	European (Ashkenazi Jewish)	603720, 603964, 603964
CDK10	1172607	NM_052988.5(CDK10):c.870_871del (p.Trp291fs)	2	0.00271286	0	5.06e-13	0.000105107	yes	European (Ashkenazi Jewish)	617694
PHF3	289906	NM_001142800.2(EYS):c.9286_9295del (p.Val3096fs)	2	0.00271286	0	5.06e-13	0.000124964	yes	European (Ashkenazi Jewish)	268000, 602772
EP300	225898	NM_001429.4(EP300):c.6574_6585del (p.Gln2192_Gln2195del)	1	0.00313022	5.34e-05	7.05e-13	0.000236814	yes	European (Ashkenazi Jewish)	613684
CPT2	92430	NM_000098.3(CPT2):c.1239_1240del (p.Lys414fs)	2	0.00250417	0	4.47e-12	0.000105125	yes	European (Ashkenazi Jewish)	255110, 600649, 608836, 614212, 255110
APBB1	2980	NM_000543.5(SMPD1):c.1493G>T (p.Arg498Leu)	2	0.00250417	0	4.47e-12	9.2029e-05	yes	European (Ashkenazi Jewish)	257200, 607616
SPATA5L1	1321879	NM_024063.3(AFG2B):c.606_619dup (p.Glu207fs)	1	0.00250417	0	4.47e-12	6.57324e-05	yes	European (Ashkenazi Jewish)	619615
EVC2	3386	NM_147127.5(EVC2):c.3265C>T (p.Gln1089Ter)	2	0.00250417	0	4.47e-12	7.88498e-05	yes	European (Ashkenazi Jewish)	193530, 225500
RECQL4	94889	NM_004260.4(RECQL4):c.2464-1G>C	2	0.00250627	0	4.52e-12	0.000120434	yes	European (Ashkenazi Jewish)	218600, 266280, 268400
TUBGCP4	190124	NM_014444.5(TUBGCP4):c.579dup (p.Gly194fs)	2	0.00229549	0	3.95e-11	4.59921e-05	yes	European (Ashkenazi Jewish)	616335
DNAI2	228335	NM_023036.6(DNAI2):c.1304G>A (p.Trp435Ter)	2	0.00229549	0	3.95e-11	7.22923e-05	yes	European (Ashkenazi Jewish)	612444
DLD	11971	NM_000108.5(DLD):c.1123G>A (p.Glu375Lys)	2	0.00229549	0	3.95e-11	5.25562e-05	yes	European (Ashkenazi Jewish)	246900
TG	208619	NM_003235.5(TG):c.5184C>A (p.Cys1728Ter)	2	0.00229549	0	3.95e-11	8.54353e-05	yes	European (Ashkenazi Jewish)	274700
RMRP	577282	NR_003051.4(RMRP):n.240C>T	2	0.00271286	5.34e-05	4.25e-11	0.000157609	yes	European (Ashkenazi Jewish)	250250, 250460
MECR	449055	NM_016011.5(MECR):c.830+2dup	2	0.00250417	2.67e-05	5.2e-11	5.91351e-05	yes	European (Ashkenazi Jewish)	617282
RDH5	812391	NM_002905.5(RDH5):c.71_74del (p.Leu24fs)	1	0.00208681	0	3.49e-10	6.56961e-06	yes	European (Ashkenazi Jewish)	136880
ATP7B	370081	NM_000053.4(ATP7B):c.3191A>C (p.Glu1064Ala)	2	0.00208681	0	3.49e-10	9.20132e-05	yes	European (Ashkenazi Jewish)	277900
SPATA5L1	1275860	NM_024063.3(AFG2B):c.1398T>G (p.Ile466Met)	2	0.00208681	0	3.49e-10	0.000111701	yes	European (Ashkenazi Jewish)	619615, 619616
IFT140	580815	NM_014714.4(IFT140):c.1377G>A (p.Trp459Ter)	2	0.00208681	0	3.49e-10	5.25728e-05	yes	European (Ashkenazi Jewish)	268000, 266920, 617781
FANCA	550541	NM_000135.4(FANCA):c.65G>A (p.Trp22Ter)	2	0.00208681	0	3.49e-10	3.94467e-05	yes	European (Ashkenazi Jewish)	227650
RYR1	159856	NM_000540.3(RYR1):c.6721C>T (p.Arg2241Ter)	1	0.00208681	0	3.49e-10	0.00016434	yes	European (Ashkenazi Jewish)	255320, 117000, 145600, 255310, 619542, 117000
ADAMTS2	5502	NM_014244.5(ADAMTS2):c.673C>T (p.Gln225Ter)	2	0.00208681	0	3.49e-10	5.25755e-05	yes	European (Ashkenazi Jewish)	225410
SLC25A13	813454	NM_014251.3(SLC25A13):c.1336A>C (p.Thr446Pro)	1	0.00208681	0	3.49e-10	3.28774e-05	yes	European (Ashkenazi Jewish)	605814
CCDC65	88685	NM_033124.5(CCDC65):c.877_878del (p.Ile293fs)	2	0.00229549	2.67e-05	4.25e-10	0.000151173	yes	European (Ashkenazi Jewish)	615504
TSPEAR	1197259	NM_144991.3(TSPEAR):c.1877T>C (p.Phe626Ser)	1	0.00229549	5.34e-05	2.47e-09	0.000118256	yes	European (Ashkenazi Jewish)	620173
MTTP	14243	NM_001386140.1(MTTP):c.2593G>T (p.Gly865Ter)	2	0.00187813	0	3.08e-09	3.9427e-05	yes	European (Ashkenazi Jewish)	200100
CC2D1A	1751762	NM_017721.5(CC2D1A):c.61-2A>G	2	0.00187813	0	3.09e-09	6.57402e-05	yes	European (Ashkenazi Jewish)	Not described		652	1324507	GPNMB	removed	removed	removed
SMARCAL1	562358	NM_014140.4(SMARCAL1):c.863-2A>G	2	0.00187813	0	3.09e-09	5.26074e-05	yes	European (Ashkenazi Jewish)	242900
ANO5	285338	NM_213599.3(ANO5):c.2498T>A (p.Met833Lys)	2	0.00208681	2.67e-05	3.44e-09	0.000131731	yes	European (Ashkenazi Jewish)	166260, 611307, 613319
HIKESHI	224891	NM_016401.4(HIKESHI):c.160G>C (p.Val54Leu)	2	0.00208681	2.67e-05	3.44e-09	9.20084e-05	yes	European (Ashkenazi Jewish)	616881
PREPL	649028	NM_001171613.2(PREPL):c.1753+1G>T	2	0.00208681	2.67e-05	3.44e-09	0.000138056	yes	European (Ashkenazi Jewish)	616224
RCBTB1	253018	NM_018191.4(RCBTB1):c.973C>T (p.His325Tyr)	1	0.00208681	5.34e-05	1.85e-08	0.000151204	yes	European (Ashkenazi Jewish)	268000
CLCNKB	7599	NM_000085.5(CLCNKB):c.1830G>A (p.Trp610Ter)	2	0.00166945	0	2.72e-08	8.55241e-05	yes	European (Ashkenazi Jewish)	613090, 607364
FMO3	631576	NM_001002294.3(FMO3):c.929C>T (p.Ser310Leu)	2	0.00166945	0	2.72e-08	6.57479e-05	yes	European (Ashkenazi Jewish)	602079
TECPR2	374308	NM_014844.5(TECPR2):c.1319del (p.Leu440fs)	2	0.00166945	0	2.72e-08	7.22572e-05	yes	European (Ashkenazi Jewish)	615031
TGM5	631730	NM_201631.4(TGM5):c.255del (p.Ser86fs)	2	0.00166945	0	2.72e-08	2.62881e-05	yes	European (Ashkenazi Jewish)	609796
TBX6	1325178	NM_004608.4(TBX6):c.466_469dup (p.Arg157fs)	1	0.00166945	0	2.72e-08	1.97127e-05	yes	European (Ashkenazi Jewish)	122600
LCA5	968	NM_001122769.3(LCA5):c.835C>T (p.Gln279Ter)	2	0.00166945	0	2.72e-08	6.57298e-05	yes	European (Ashkenazi Jewish)	604537
SLC45A1	428598	NM_001080397.3(SLC45A1):c.629C>T (p.Ala210Val)	1	0.00187813	2.67e-05	2.77e-08	9.85416e-05	yes	European (Ashkenazi Jewish)	617532
VPS11	218366	NM_021729.6(VPS11):c.2536T>G (p.Cys846Gly)	2	0.00187813	2.67e-05	2.77e-08	5.2561e-05	yes	European (Ashkenazi Jewish)	616683
PFKM	189239	NM_000289.6(PFKM):c.237+1G>A	2	0.00146077	0	2.4e-07	5.91584e-05	yes	European (Ashkenazi Jewish)	232800
BBS10	166723	NM_024685.4(BBS10):c.1091del (p.Asn364fs)	2	0.00146077	0	2.4e-07	4.60018e-05	yes	European (Ashkenazi Jewish)	209900, 615987
OTOGL	228385	NM_001378609.3(OTOGL):c.975del (p.Leu325fs)	2	0.00146077	0	2.4e-07	4.59879e-05	yes	European (Ashkenazi Jewish)	614944
TMEM260	426075	NM_017799.4(TMEM260):c.1393C>T (p.Gln465Ter)	1	0.00146077	0	2.4e-07	5.26295e-05	yes	European (Ashkenazi Jewish)	617478
SLC12A3	417864	NM_001126108.2(SLC12A3):c.2864G>A (p.Arg955Gln)	2	0.00146077	0	2.4e-07	7.88353e-05	yes	European (Ashkenazi Jewish)	263800
SLC26A4	43521	NM_000441.2(SLC26A4):c.1708G>A (p.Val570Ile)	3	0.00146077	0	2.4e-07	5.25776e-05	yes	European (Ashkenazi Jewish)	274600, 600791
SMPD1	2990	NM_000543.5(SMPD1):c.996del (p.Phe333fs)	2	0.00146077	0	2.41e-07	1.31822e-05	yes	European (Ashkenazi Jewish)	257200, 607616
RMRP	487440	NR_003051.3(RMRP):n.-7_1dup	2	0.00166945	5.34e-05	9.94e-07	0.000124908	yes	European (Ashkenazi Jewish)	250250, 250460, 607095
MSTO1	1693164	NM_018116.4(MSTO1):c.220+5G>C	1	0.00146077	2.67e-05	1.73e-06	6.26165e-05	no	European (Ashkenazi Jewish)	Not described
MPEG1	1035588	NM_001039396.2(MPEG1):c.1192C>T (p.Gln398Ter)	none	0.00146077	2.67e-05	1.73e-06	6.5716e-06	no	European (Ashkenazi Jewish)	619223
BRCA1	17677	NM_007294.4(BRCA1):c.5266dup (p.Gln1756fs)	3	0.00146077	2.67e-05	1.73e-06	5.25693e-05	no	European (Ashkenazi Jewish)	167000, 175860, 604370, 614320, 114480, 617883
C6	208565	NM_000065.5(C6):c.1786C>T (p.Arg596Ter)	2	0.00146077	2.67e-05	1.73e-06	0.000125155	no	European (Ashkenazi Jewish)	612446
PFKM	632192	NM_000289.6(PFKM):c.2003del (p.Pro668fs)	2	0.00125209	0	2.12e-06	4.59994e-05	no	European (Ashkenazi Jewish)	232800
VRK1	7497	NM_003384.3(VRK1):c.1072C>T (p.Arg358Ter)	2	0.00125209	0	2.12e-06	4.60666e-05	no	European (Ashkenazi Jewish)	607596
BBS2	4577	NM_031885.5(BBS2):c.311A>C (p.Asp104Ala)	2	0.00125209	0	2.12e-06	2.6285e-05	no	European (Ashkenazi Jewish)	268000, 615981, 616562
TKT	243092	NM_001135055.2:c.769_770insCTACCTCCTTATCTTCTG	2	0.00125209	0	2.12e-06	4.59879e-05	no	European (Ashkenazi Jewish)	617044
ESCO2	21242	NM_001017420.3(ESCO2):c.294_297del (p.Arg99fs)	2	0.00125209	0	2.12e-06	1.97179e-05	no	European (Ashkenazi Jewish)	268300
CNGB3	188780	NM_019098.5(CNGB3):c.644-1G>C	2	0.00125209	0	2.12e-06	1.97176e-05	no	European (Ashkenazi Jewish)	268000, 248200, 262300
CC2D2A	217602	NM_001378615.1(CC2D2A):c.3055C>T (p.Arg1019Ter)	2	0.00166945	8.01e-05	3.27e-06	9.2012e-05	no	European (Ashkenazi Jewish)	612284, 612285, 216360
FLG	419550	NM_002016.2(FLG):c.557dup (p.Asn186fs)	1	0.00104341	0	1.87e-05	3.9661e-05	no	European (Ashkenazi Jewish)	605803, 146700
PCDH15	4933	NM_001384140.1(PCDH15):c.733C>T (p.Arg245Ter)	2	0.00104341	0	1.87e-05	0.000118393	no	European (Ashkenazi Jewish)	276900, 601067, 602083, 606943, 609533
PCBD1	16795	NM_000281.4(PCBD1):c.259G>T (p.Glu87Ter)	2	0.00104341	0	1.87e-05	5.25728e-05	no	European (Ashkenazi Jewish)	264070
SCNN1B	1323566	NM_000336.3(SCNN1B):c.648dup (p.Glu217fs)	2	0.00104341	0	1.87e-05	6.57229e-06	no	European (Ashkenazi Jewish)	211400, 264350, 177200
ALG1	690319	NM_019109.5(ALG1):c.212C>T (p.Ser71Phe)	1	0.00104341	0	1.87e-05	3.94234e-05	no	European (Ashkenazi Jewish)	608540
KRT14	419836	NM_000526.5(KRT14):c.1163G>A (p.Arg388His)	2	0.00104341	0	1.87e-05	9.20326e-05	no	European (Ashkenazi Jewish)	Not described
SGCA	281027	NM_000023.4(SGCA):c.518T>C (p.Leu173Pro)	2	0.00104341	0	1.87e-05	2.62919e-05	no	European (Ashkenazi Jewish)	608099
EXOSC5	1300244	NM_020158.4(EXOSC5):c.341C>T (p.Thr114Ile)	2	0.00104341	0	1.87e-05	6.56892e-05	no	European (Ashkenazi Jewish)	619576
WDR35	1368965	NM_020779.4(WDR35):c.1694_1695dup (p.Thr566Ter)	1	0.00104341	0	1.87e-05	1.97112e-05	no	European (Ashkenazi Jewish)	613610, 614091
DYSF	284800	NM_001130987.2(DYSF):c.853C>T (p.Arg285Trp)	2	0.00104341	0	1.87e-05	4.60217e-05	no	European (Ashkenazi Jewish)	253601, 606768, 254130
NDUFAF5	372253	NM_024120.5(NDUFAF5):c.749G>T (p.Gly250Val)	2	0.00104341	0	1.87e-05	1.31574e-05	no	European (Ashkenazi Jewish)	618238
SUMF1	2672	NM_182760.4(SUMF1):c.463T>C (p.Ser155Pro)	2	0.00104341	0	1.87e-05	7.88291e-05	no	European (Ashkenazi Jewish)	272200
PPM1K	41439	NM_152542.5(PPM1K):c.417_418del (p.Thr140fs)	1	0.00104341	0	1.87e-05	3.2858e-05	no	European (Ashkenazi Jewish)	615135
MTO1	1073851	NM_012123.4(MTO1):c.734_735del (p.Lys245fs)	2	0.00104341	0	1.87e-05	2.63186e-05	no	European (Ashkenazi Jewish)	614702
BCKDHB	65771	NM_183050.4(BCKDHB):c.832G>A (p.Gly278Ser)	2	0.00146077	8.01e-05	2.11e-05	0.000578978	no	European (Ashkenazi Jewish)	248600
TCIRG1	5462	NM_006019.4(TCIRG1):c.117+4A>T	2	0.00125209	5.34e-05	4.85e-05	1.97329e-05	no	European (Ashkenazi Jewish)	259700
ABCA4	99304	NM_000350.3(ABCA4):c.4594G>A (p.Asp1532Asn)	2	0.00104341	2.67e-05	0.000101723	5.91428e-05	no	European (Ashkenazi Jewish)	248200, 601718, 604116
CEP290	217635	NM_025114.4(CEP290):c.4882C>T (p.Gln1628Ter)	2	0.00104341	2.67e-05	0.000101723	7.22809e-05	no	European (Ashkenazi Jewish)	610188, 610189, 611134, 611755, 615991
ADSS1	1681988	NM_152328.5(ADSS1):c.967C>T (p.Gln323Ter)	1	0.00104341	2.67e-05	0.000101723	2.62822e-05	no	European (Ashkenazi Jewish)	Not described
CTC1	40251	NM_025099.6(CTC1):c.859C>T (p.Arg287Ter)	2	0.00104341	2.67e-05	0.000101723	6.57091e-06	no	European (Ashkenazi Jewish)	612199
CSGALNACT1	992625	NM_001354483.2(CSGALNACT1):c.791A>G (p.Asn264Ser)	1	0.00104341	2.67e-05	0.000101746	0.000118275	no	European (Ashkenazi Jewish)	618870
LDLR	226329	NM_000527.5(LDLR):c.651TGG[1] (p.Gly219del)	3	0.00106157	2.72e-05	0.000102963	1.98234e-05	no	European (Ashkenazi Jewish)	143890
SELENON	4494	NM_020451.3(SELENON):c.713dup (p.Asn238fs)	2	0.00125209	8.01e-05	0.000131245	0.000118239	no	European (Ashkenazi Jewish)	255310, 602771
CC2D2A	56312	NM_001378615.1(CC2D2A):c.4179+1del	2	0.00125209	8.01e-05	0.000131316	0.000184043	no	European (Ashkenazi Jewish)	119800, 603596, 174200, 612284, 612285, 619845, 619111
TERT	1299388	NM_198253.3(TERT):c.-124C>T	2	0.00125209	8.01e-05	0.000131316	0.000124969	no	European (Ashkenazi Jewish)	155600
SLC35A3	89030	NM_012243.3(SLC35A3):c.886A>G (p.Ser296Gly)	2	0.000835073	0	0.000164964	5.25631e-05	no	European (Ashkenazi Jewish)	615553
F11	11890	NM_000128.4(F11):c.1716+1G>A	2	0.000835073	0	0.000164964	2.63116e-05	no	European (Ashkenazi Jewish)	612416
MMP21	976665	NM_147191.1(MMP21):c.281G>C (p.Arg94Pro)	1	0.000834725	0	0.000165208	1.31679e-05	no	European (Ashkenazi Jewish)	616749
DYNC2H1	446537	NM_001377.3(DYNC2H1):c.3059T>G (p.Leu1020Ter)	2	0.000834725	0	0.000165208	1.31543e-05	no	European (Ashkenazi Jewish)	613091
NTHL1	639573	NM_002528.7(NTHL1):c.782G>A (p.Trp261Ter)	2	0.000834725	0	0.000165208	3.94187e-05	no	European (Ashkenazi Jewish)	616415
CHRNE	429303	NM_000080.4(CHRNE):c.183_187dup (p.Leu63fs)	2	0.000834725	0	0.000165208	Not annotated	no	European (Ashkenazi Jewish)	605809
RYR1	451481	NM_000540.3(RYR1):c.12319del (p.Ile4107fs)	2	0.000834725	0	0.000165208	2.62923e-05	no	European (Ashkenazi Jewish)	255320, 117000, 145600, 255310, 619542
NEB	379231	NM_001164508.2(NEB):c.9619-2A>G	2	0.000834725	0	0.000165208	4.60054e-05	no	European (Ashkenazi Jewish)	256030, 619334
TTN	47175	NM_001267550.2(TTN):c.61876C>T (p.Arg20626Ter)	2	0.000834725	0	0.000165208	5.92012e-05	no	European (Ashkenazi Jewish)	115200, 600334, 603689, 604145, 608807, 611705, 613765
MLC1	4719	NM_015166.4(MLC1):c.274C>T (p.Pro92Ser)	2	0.000834725	0	0.000165208	5.91133e-05	no	European (Ashkenazi Jewish)	604004
TMEM67	1072098	NM_153704.6(TMEM67):c.1975C>T (p.Arg659Ter)	2	0.000834725	0	0.000165208	3.94488e-05	no	European (Ashkenazi Jewish)	602152, 607361, 610688, 613550, 615991, 216360
ECM1	7471	NM_004425.4(ECM1):c.1019del (p.Gln340fs)	1	0.000834725	0	0.000165239	4.60012e-05	no	European (Ashkenazi Jewish)	247100
CLCNKB	216904	NM_000085.5(CLCNKB):c.1897del (p.Thr632_Leu633insTer)	2	0.000834725	0	0.000165239	1.97184e-05	no	European (Ashkenazi Jewish)	613090, 607364
ABCA4	7904	NM_000350.3(ABCA4):c.4139C>T (p.Pro1380Leu)	2	0.00104341	5.34e-05	0.000322514	0.000243108	no	European (Ashkenazi Jewish)	153800, 248200, 248400, 601718, 604116
GFER	214471	NM_005262.3(GFER):c.373C>T (p.Gln125Ter)	2	0.00104341	5.34e-05	0.000322514	7.2241e-05	no	European (Ashkenazi Jewish)	613076
NDUFAF6	929495	NM_152416.4(NDUFAF6):c.420+784C>T	2	0.00104341	5.34e-05	0.000322514	1.97117e-05	no	European (Ashkenazi Jewish)	618239
TYR	99562	NM_000372.5(TYR):c.325G>A (p.Gly109Arg)	2	0.000834725	2.67e-05	0.000751155	7.8911e-05	no	European (Ashkenazi Jewish)	Not described
DOCK6	1319693	NM_020812.4(DOCK6):c.5100C>G (p.Tyr1700Ter)	2	0.000834725	2.67e-05	0.000751155	Not annotated	no	European (Ashkenazi Jewish)	614219
HPS3	4609	NM_032383.5(HPS3):c.1163+1G>A	2	0.000834725	2.67e-05	0.000751155	5.25804e-05	no	European (Ashkenazi Jewish)	614072
EVC	850722	NM_153717.3(EVC):c.2731C>T (p.Arg911Ter)	2	0.000834725	2.67e-05	0.000751294	2.62857e-05	no	European (Ashkenazi Jewish)	193530, 225500
FANCE	566449	NM_021922.3(FANCE):c.1111C>T (p.Arg371Trp)	2	0.000834725	2.67e-05	0.000751433	3.28805e-05	no	European (Ashkenazi Jewish)	600901
COL4A3	192299	NM_000091.5(COL4A3):c.40_63del (p.Leu14_Leu21del)	2	0.000835073	2.67e-05	0.000751596	1.97426e-05	no	European (Ashkenazi Jewish)	104200, 141200, 203780
PLEKHG2	522394	NM_022835.3(PLEKHG2):c.610C>T (p.Arg204Trp)	2	0.00104341	8.01e-05	0.000779323	0.000381047	no	European (Ashkenazi Jewish)	616763
CFTR	7115	NM_000492.4(CFTR):c.1624G>T (p.Gly542Ter)	4	0.00104341	8.01e-05	0.000779496	0.000295706	no	European (Ashkenazi Jewish)	167800, 211400, 219700, 277180
USH2A	30722	NM_206933.4(USH2A):c.7595-2144A>G	2	0.000626043	0	0.00145762	5.9125e-05	no	European (Ashkenazi Jewish)	268000, 276901, 613809
P3H1	1519163	NM_022356.4(P3H1):c.1345+1G>A	1	0.000626043	0	0.00145762	1.31403e-05	no	European (Ashkenazi Jewish)	610915
OAT	56136	NM_000274.4(OAT):c.800C>T (p.Thr267Ile)	2	0.000626043	0	0.00145762	1.31529e-05	no	European (Ashkenazi Jewish)	258870
UROS	30626	NM_000375.3(UROS):c.661-31T>G	none	0.000626043	0	0.00145762	2.62729e-05	no	European (Ashkenazi Jewish)	263700
CUBN	829940	NM_001081.4(CUBN):c.4973del (p.Asn1658fs)	1	0.000626043	0	0.00145762	6.57203e-06	no	European (Ashkenazi Jewish)	618884, 261100
PLCE1	562433	NM_016341.4(PLCE1):c.2960A>G (p.His987Arg)	1	0.000626043	0	0.00145762	6.56927e-06	no	European (Ashkenazi Jewish)	Not described
BEST1	632163	NM_004183.4(BEST1):c.1415del (p.Leu472fs)	2	0.000626043	0	0.00145762	5.25638e-05	no	European (Ashkenazi Jewish)	153700
MYO7A	43175	NM_000260.4(MYO7A):c.2187+1G>A	2	0.000626043	0	0.00145762	1.97088e-05	no	European (Ashkenazi Jewish)	276900, 600060, 601317
MTMR2	577174	NM_016156.6(MTMR2):c.1882_1885dup (p.Ala629fs)	2	0.000626043	0	0.00145762	1.97322e-05	no	European (Ashkenazi Jewish)	Not described
NUP107	1214011	NM_020401.4(NUP107):c.1064G>A (p.Arg355His)	none	0.000626043	0	0.00145762	0.000184097	no	European (Ashkenazi Jewish)	618078
RPGRIP1	812424	NM_020366.4(RPGRIP1):c.1615_1624del (p.Glu539fs)	2	0.000626043	0	0.00145762	1.31413e-05	no	European (Ashkenazi Jewish)	608194, 613826
ACSF3	379920	NM_001243279.3(ACSF3):c.1608G>A (p.Trp536Ter)	2	0.000626043	0	0.00145762	1.97553e-05	no	European (Ashkenazi Jewish)	614265
EPG5	192333	NM_020964.3(EPG5):c.1007A>G (p.Gln336Arg)	2	0.000626043	0	0.00145762	1.97003e-05	no	European (Ashkenazi Jewish)	242840
MC4R	435828	NM_005912.3(MC4R):c.750_751del (p.Ile251fs)	2	0.000626043	0	0.00145762	1.9707e-05	no	European (Ashkenazi Jewish)	601665, 618406
ETFB	1454900	NM_001985.3(ETFB):c.490C>T (p.Arg164Trp)	2	0.000626043	0	0.00145762	1.97195e-05	no	European (Ashkenazi Jewish)	231680
TPO	1065534	NM_001206744.2(TPO):c.391T>C (p.Ser131Pro)	1	0.000626043	0	0.00145762	6.57013e-06	no	European (Ashkenazi Jewish)	274500
CYP27A1	4256	NM_000784.4(CYP27A1):c.845-1G>A	2	0.000626043	0	0.00145762	3.94228e-05	no	European (Ashkenazi Jewish)	213700
PYGB	599544	NM_002862.4(PYGB):c.2047A>G (p.Met683Val)	1	0.000626043	0	0.00145762	3.28658e-05	no	European (Ashkenazi Jewish)	Not described
CCNO	411594	NM_021147.5(CCNO):c.638T>C (p.Leu213Pro)	1	0.000626043	0	0.00145762	5.9111e-05	no	European (Ashkenazi Jewish)	Not described
ERCC8	596166	NM_000082.4(ERCC8):c.1017C>A (p.Cys339Ter)	2	0.000626043	0	0.00145762	2.62919e-05	no	European (Ashkenazi Jewish)	Not described
ERCC8	1716	NM_000082.4(ERCC8):c.37G>T (p.Glu13Ter)	2	0.000626043	0	0.00145762	4.60072e-05	no	European (Ashkenazi Jewish)	614621, 216400
SKIC3	827751	NM_014639.4(SKIC3):c.3625C>T (p.Arg1209Ter)	2	0.000626043	0	0.00145762	5.92059e-05	no	European (Ashkenazi Jewish)	222470
MMUT	495778	NM_000255.4(MMUT):c.1399C>T (p.Arg467Ter)	2	0.000626043	0	0.00145762	2.63359e-05	no	European (Ashkenazi Jewish)	251000
ASL	2401	NM_000048.4(ASL):c.1153C>T (p.Arg385Cys)	2	0.000626043	0	0.00145762	6.57315e-05	no	European (Ashkenazi Jewish)	207900
CSPP1	100672	NM_001382391.1(CSPP1):c.631C>T (p.Arg211Ter)	2	0.000626043	0	0.00145762	3.96385e-05	no	European (Ashkenazi Jewish)	615636
ABCA1	1503632	NM_005502.4(ABCA1):c.4175+1G>T	1	0.000626043	0	0.00145762	1.31368e-05	no	European (Ashkenazi Jewish)	Not described
METTL23	420567	NM_001080510.5(METTL23):c.470_471del (p.Leu157fs)	2	0.000626043	0	0.00145783	2.62933e-05	no	European (Ashkenazi Jewish)	Not described
TYMP	5678	NM_005138.3(SCO2):c.157C>T (p.Gln53Ter)	2	0.000626043	0	0.00145783	3.28684e-05	no	European (Ashkenazi Jewish)	604377, 608908
DPYS	972724	NM_001385.3(DPYS):c.750G>A (p.Met250Ile)	none	0.000626043	0	0.00145783	6.56823e-06	no	European (Ashkenazi Jewish)	222748
VPS13A	838917	NM_033305.3(VPS13A):c.6059del (p.Pro2020fs)	2	0.000626043	0	0.00145824	3.94789e-05	no	European (Ashkenazi Jewish)	200150
HAX1	4656	NM_006118.4(HAX1):c.125dup (p.Ser43fs)	2	0.000626043	0	0.00145866	6.5735e-06	no	European (Ashkenazi Jewish)	610738
SMPD1	2989	NM_000543.5(SMPD1):c.911T>C (p.Leu304Pro)	2	0.000626043	0	0.00145866	3.28593e-05	no	European (Ashkenazi Jewish)	257200, 607616
PLCE1	1071041	NM_016341.4(PLCE1):c.6742_6745del (p.Lys2248fs)	1	0.000834725	5.34e-05	0.00205002	6.57125e-06	no	European (Ashkenazi Jewish)	Not described
MPO	1324732	NM_000250.2(MPO):c.249-2A>G	2	0.000834725	8.01e-05	0.00435336	0.000118281	no	European (Ashkenazi Jewish)	104300, 254600
PRF1	971288	NM_001083116.3(PRF1):c.844AAG[3] (p.Lys285del)	2	0.000626043	2.67e-05	0.00533485	7.22458e-05	no	European (Ashkenazi Jewish)	603553
AQP5	65479	NM_001651.4(AQP5):c.562C>T (p.Arg188Cys)	1	0.000626043	2.67e-05	0.00533485	1.97099e-05	no	European (Ashkenazi Jewish)	600231
KARS1	224983	NM_005548.3(KARS1):c.599C>T (p.Pro200Leu)	2	0.000626043	2.67e-05	0.00533485	0.000118297	no	European (Ashkenazi Jewish)	613916, 619147, 619196
PIGV	1284	NM_017837.4(PIGV):c.1022C>A (p.Ala341Glu)	2	0.000626043	5.34e-05	0.0122104	0.000137984	no	European (Ashkenazi Jewish)	239300
HPDL	1344851	NM_032756.4(HPDL):c.847C>T (p.Pro283Ser)	none	0.000626043	5.34e-05	0.0122104	2.62892e-05	no	European (Ashkenazi Jewish)	Not described
SPATA5L1	1321878	NM_024063.3(AFG2B):c.2147_2148del (p.Gln716fs)	none	0.000626043	5.34e-05	0.0122104	5.91296e-05	no	European (Ashkenazi Jewish)	619615
MCCC2	1483421	NM_022132.5(MCCC2):c.1208A>G (p.Asn403Ser)	2	0.000626043	5.34e-05	0.012212	0.00015777	no	European (Ashkenazi Jewish)	210210
GBA1	4302	NM_000157.4(GBA1):c.84dup (p.Leu29fs)	2	0.000417537	0	0.0128486	5.25859e-05	no	European (Ashkenazi Jewish)	127750, 168600, 230800, 230900, 231000, 231005, 608013
TMPRSS6	1408	NM_001374504.1(TMPRSS6):c.1768C>T (p.Arg590Ter)	none	0.000417537	0	0.0128486	1.31458e-05	no	European (Ashkenazi Jewish)	206200
DOCK7	642295	NM_001367561.1(DOCK7):c.819-1G>A	1	0.000417537	0	0.0128547	6.57696e-06	no	European (Ashkenazi Jewish)	615859
LIFR	189235	NM_001127671.2(LIFR):c.2074C>T (p.Arg692Ter)	2	0.000417537	0	0.0128547	1.97615e-05	no	European (Ashkenazi Jewish)	Not described
MFN2	30738	NM_014874.4(MFN2):c.1085C>T (p.Thr362Met)	2	0.000417362	0	0.0128581	2.62816e-05	no	European (Ashkenazi Jewish)	609260, 617087
SLC30A2	39553	NM_001004434.3(SLC30A2):c.259G>A (p.Gly87Arg)	none	0.000417362	0	0.0128581	3.94177e-05	no	European (Ashkenazi Jewish)	608118
MECR	374878	NM_016011.5(MECR):c.695G>A (p.Gly232Glu)	2	0.000417362	0	0.0128581	1.97158e-05	no	European (Ashkenazi Jewish)	617282
TCTN3	208618	NM_015631.6(TCTN3):c.877C>T (p.Gln293Ter)	2	0.000417362	0	0.0128581	1.31486e-05	no	European (Ashkenazi Jewish)	258860
ATM	135731	NM_000051.4(ATM):c.1027_1030del (p.Glu343fs)	2	0.000417362	0	0.0128581	6.58042e-06	no	European (Ashkenazi Jewish)	208900
PUS3	1683866	NM_001134793.2(HYLS1):c.-25-3061A>G	1	0.000417362	0	0.0128581	6.5703e-06	no	European (Ashkenazi Jewish)	Not described
RAG2	36719	NM_000536.4(RAG2):c.217C>T (p.Arg73Cys)	3	0.000417362	0	0.0128581	2.6276e-05	no	European (Ashkenazi Jewish)	233650, 601457, 603554
CABP4	866054	NM_145200.5(CABP4):c.65del (p.Pro22fs)	2	0.000417362	0	0.0128581	Not annotated	no	European (Ashkenazi Jewish)	610427
PAH	102876	NM_000277.3(PAH):c.847A>T (p.Ile283Phe)	2	0.000417362	0	0.0128581	Not annotated	no	European (Ashkenazi Jewish)	261600
TGM1	39523	NM_000359.3(TGM1):c.1744C>T (p.Gln582Ter)	2	0.000417362	0	0.0128581	1.31415e-05	no	European (Ashkenazi Jewish)	242300
MTHFD1	446302	NM_005956.4(MTHFD1):c.727+1G>A	1	0.000417362	0	0.0128581	1.3142e-05	no	European (Ashkenazi Jewish)	617780
SLC25A1	42196	NM_005984.5(SLC25A1):c.389G>A (p.Gly130Asp)	1	0.000417362	0	0.0128581	1.31382e-05	no	European (Ashkenazi Jewish)	615182
NDUFS4	40257	NM_002495.4(NDUFS4):c.462del (p.Lys154fs)	2	0.000417362	0	0.0128581	2.63293e-05	no	European (Ashkenazi Jewish)	256000, 252010
SYNE1	1184548	NM_182961.4(SYNE1):c.12528+1G>A	none	0.000417362	0	0.0128581	1.31391e-05	no	European (Ashkenazi Jewish)	610743
POLR1C	30940	NM_020745.4(AARS2):c.1774C>T (p.Arg592Trp)	2	0.000417362	0	0.0128581	0.000236624	no	European (Ashkenazi Jewish)	614096
TPK1	30572	NM_022445.4(TPK1):c.656A>G (p.Asn219Ser)	1	0.000417362	0	0.0128581	1.31413e-05	no	European (Ashkenazi Jewish)	614458
DNAH11	1745170	NM_001277115.2(DNAH11):c.11929G>T (p.Glu3977Ter)	2	0.000417362	0	0.0128581	1.9714e-05	no	European (Ashkenazi Jewish)	Not described
NBN	142559	NM_002485.5(NBN):c.1903A>T (p.Lys635Ter)	2	0.000417362	0	0.0128581	1.97176e-05	no	European (Ashkenazi Jewish)	609135, 613065, 251260
POMT1	1077123	NM_001077365.2(POMT1):c.979C>A (p.Pro327Thr)	1	0.000417362	0	0.0128581	Not annotated	no	European (Ashkenazi Jewish)	Not described
GNE	6030	NM_005476.7(GNE):c.737G>A (p.Arg246Gln)	2	0.000417362	0	0.0128581	1.31465e-05	no	European (Ashkenazi Jewish)	269921, 605820
ACADM	632623	NM_000016.6(ACADM):c.454G>T (p.Glu152Ter)	1	0.000417362	0	0.0128593	Not annotated	no	European (Ashkenazi Jewish)	201450
PIBF1	598934	NM_006346.4(PIBF1):c.1508A>G (p.Tyr503Cys)	2	0.000417362	0	0.0128593	2.62916e-05	no	European (Ashkenazi Jewish)	220200, 617767
APOE	126456	NM_000041.4(APOE):c.497TCC[1] (p.Leu167del)	2	0.000417362	0	0.0128593	2.6293e-05	no	European (Ashkenazi Jewish)	269600
TTC21B	449860	NM_024753.5(TTC21B):c.1088-1G>C	1	0.000417362	0	0.0128593	6.5838e-06	no	European (Ashkenazi Jewish)	Not described
CPS1	2419	NM_001875.5(CPS1):c.1631C>T (p.Thr544Met)	2	0.000417362	0	0.0128593	6.59118e-06	no	European (Ashkenazi Jewish)	237300
COL4A4	562349	NM_000092.5(COL4A4):c.1223G>A (p.Gly408Glu)	2	0.000417362	0	0.0128593	Not annotated	no	European (Ashkenazi Jewish)	141200, 203780
MSH2	1764	NM_000251.3(MSH2):c.1906G>C (p.Ala636Pro)	3	0.000417362	0	0.0128593	1.97205e-05	no	European (Ashkenazi Jewish)	120435, 158320, 276300
MSH6	89488	NM_000179.3(MSH6):c.3959_3962del (p.Ala1320fs)	3	0.000417362	0	0.0128593	Not annotated	no	European (Ashkenazi Jewish)	120435, 614350
SNX14	190318	NM_153816.6(SNX14):c.1132C>T (p.Arg378Ter)	1	0.000417362	0	0.0128593	1.31555e-05	no	European (Ashkenazi Jewish)	616354
NUP188	918007	NM_015354.3(NUP188):c.904_907del (p.Ile302fs)	none	0.000417362	0	0.0128593	2.62961e-05	no	European (Ashkenazi Jewish)	618804
IDUA	167191	NM_000203.5(IDUA):c.1614del (p.His539fs)	2	0.000417362	0	0.0128605	2.63023e-05	no	European (Ashkenazi Jewish)	607014, 607015, 607016
SPG11	1499692	NM_025137.4(SPG11):c.258-2A>C	2	0.000417362	0	0.0128617	1.97304e-05	no	European (Ashkenazi Jewish)	604360
CHRNE	18355	NM_000080.4(CHRNE):c.1161_1162insT (p.Lys388Ter)	2	0.000417362	0	0.0128654	Not annotated	no	European (Ashkenazi Jewish)	605809, 608931
EMP2	139533	NM_001424.6(EMP2):c.28G>A (p.Ala10Thr)	1	0.000626043	8.01e-05	0.0223708	7.89339e-05	no	European (Ashkenazi Jewish)	615861
TRIM63	985254	NM_032588.4(TRIM63):c.481_482del (p.Ser161fs)	2	0.000417362	2.67e-05	0.035659	3.28653e-05	no	European (Ashkenazi Jewish)	Not described
AMHR2	1338401	NM_020547.3(AMHR2):c.1216C>T (p.Arg406Ter)	1	0.000417362	2.67e-05	0.035659	1.97195e-05	no	European (Ashkenazi Jewish)	Not described
PMM2	550704	NM_000303.3(PMM2):c.640-15479C>T	2	0.000417362	2.67e-05	0.035659	3.28593e-05	no	European (Ashkenazi Jewish)	212065
ACADVL	811520	NM_000018.4(ACADVL):c.1882del (p.Gln628fs)	3	0.000417362	2.67e-05	0.035659	Not annotated	no	European (Ashkenazi Jewish)	201475
SLC52A3	210018	NM_033409.4(SLC52A3):c.639C>G (p.Tyr213Ter)	2	0.000417362	2.67e-05	0.035659	4.6009e-05	no	European (Ashkenazi Jewish)	211530, 211500
TMPRSS3	46127	NM_001256317.3(TMPRSS3):c.647G>A (p.Arg216His)	2	0.000417362	2.67e-05	0.035659	1.97233e-05	no	European (Ashkenazi Jewish)	Not described
FTCD	4017	NM_206965.2(FTCD):c.403C>T (p.Arg135Cys)	1	0.000417362	2.67e-05	0.035659	6.56978e-05	no	European (Ashkenazi Jewish)	229100
CEP63	1380648	NM_001353108.3(CEP63):c.1722C>A (p.Tyr574Ter)	1	0.000417362	2.67e-05	0.035659	3.94187e-05	no	European (Ashkenazi Jewish)	Not described
APTX	420789	NM_001195248.2(APTX):c.124C>T (p.Arg42Ter)	2	0.000417362	2.67e-05	0.035659	1.97125e-05	no	European (Ashkenazi Jewish)	208920
ADCY10	948647	NM_018417.6(ADCY10):c.4000C>T (p.Arg1334Ter)	1	0.000417362	2.67e-05	0.0356623	3.94291e-05	no	European (Ashkenazi Jewish)	Not described
ECHS1	379794	NM_004092.4(ECHS1):c.476A>G (p.Gln159Arg)	2	0.000417362	2.67e-05	0.0356623	0.000111733	no	European (Ashkenazi Jewish)	616277
DNAH8	525325	NM_001206927.2(DNAH8):c.3483_3489del (p.Thr1162fs)	1	0.000417362	2.67e-05	0.0356623	4.60133e-05	no	European (Ashkenazi Jewish)	Not described
B3GALNT2	522103	NM_152490.5(B3GALNT2):c.762+1G>A	2	0.000417362	2.67e-05	0.0356655	1.31569e-05	no	European (Ashkenazi Jewish)	615181
ACE	1219086	NM_000789.4(ACE):c.47_70del (p.Leu16_Pro23del)	1	0.000417537	2.67e-05	0.0356693	0.000204986	no	European (Ashkenazi Jewish)	267430, 612624, 614519
FMO3	985096	NM_001002294.3(FMO3):c.1499G>A (p.Arg500Gln)	1	0.06	2.37e-05	6.23e-09	3.94254e-05	yes	Other Jewish/South European	Not described
CD55	431759	NM_000574.5(CD55):c.596C>T (p.Ser199Leu)	none	0.04	2.37e-05	4.11e-06	6.57575e-06	no	Other Jewish/South European	Not described
KLKB1	12033	NM_000892.5(KLKB1):c.337C>T (p.Arg113Ter)	none	0.04	4.74e-05	8.22e-06	3.28887e-05	no	Other Jewish/South European	Not described
RSPH4A	88863	NM_001010892.3(RSPH4A):c.921+3_921+6del	2	0.00958508	2.89e-05	2.18e-53	0.000275913	yes	Puerto Rican	244400, 612649
HPS1	5277	NM_000195.5(HPS1):c.1472_1487dup (p.His497fs)	2	0.00971639	5.77e-05	1.23e-52	0.000361386	yes	Puerto Rican	203300
COL27A1	143245	NM_032888.4(COL27A1):c.2089G>C (p.Gly697Arg)	2	0.00905987	5.77e-05	5.88e-49	0.000315362	yes	Puerto Rican	615155
TBCK	225235	NM_001163435.3(TBCK):c.376C>T (p.Arg126Ter)	2	0.00892857	5.77e-05	3.2e-48	0.000237787	yes	Puerto Rican	616900
ABCB4	802326	NM_000443.4(ABCB4):c.2784-12T>C	1	0.00800945	2.89e-05	1.69e-44	0.000177363	yes	Puerto Rican	211600
ERCC6L2	421974	NM_020207.7(ERCC6L2):c.19C>T (p.Gln7Ter)	2	0.00761555	2.89e-05	2.8e-42	0.000282449	yes	Puerto Rican	615715
MYO15A	164548	NM_016239.4(MYO15A):c.7226del (p.Pro2409fs)	2	0.00630252	0	1.69e-36	0.000170897	yes	Puerto Rican	Not described
LTBP2	1515466	NM_000428.3(LTBP2):c.2908+1G>A	1	0.00590861	0	2.93e-34	0.000177438	yes	Puerto Rican	Not described
MRPS34	438633	NM_023936.2(MRPS34):c.322-10G>A	2	0.0053834	0	2.83e-31	0.000151051	yes	Puerto Rican	617664
ECE1	9133	NM_001397.3(ECE1):c.2260C>T (p.Arg754Cys)	none	0.00564601	2.89e-05	3.3e-31	0.000381037	yes	Puerto Rican	613870		1398	1324367	F2	removed	removed	removed
GDAP1	4202	NM_018972.4(GDAP1):c.692C>T (p.Pro231Leu)	2	0.0052521	0	1.58e-30	0.00016461	yes	Puerto Rican	214400, 607831
PDE6B	92766	NM_000283.4(PDE6B):c.1540del (p.Leu514fs)	2	0.0049895	0	4.89e-29	0.000111708	yes	Puerto Rican	613801
SGCG	2009	NM_000231.3(SGCG):c.787G>A (p.Glu263Lys)	2	0.0051208	2.89e-05	2.89e-28	0.000157745	yes	Puerto Rican	253700
ASPM	4960	NM_018136.5(ASPM):c.9178C>T (p.Gln3060Ter)	2	0.00446429	2.89e-05	1.36e-24	0.000151723	yes	Puerto Rican	608716
NUP93	1344649	NM_014669.5(NUP93):c.575A>G (p.Tyr192Cys)	none	0.00407038	0	8.11e-24	0.000131373	yes	Puerto Rican	Not described
PPA2	372226	NM_176869.3(PPA2):c.683C>T (p.Pro228Leu)	2	0.00407038	0	8.11e-24	0.000434159	yes	Puerto Rican	617222, 617223
PSEN1	18143	NM_000021.4(PSEN1):c.617G>C (p.Gly206Ala)	2	0.00393908	0	4.52e-23	0.000124957	yes	Puerto Rican	600274, 172700, 607822, 613694, 613737
DNAH1	578911	NM_015512.5(DNAH1):c.10468_10471del (p.Arg3490fs)	1	0.00433298	5.77e-05	1.06e-22	0.000223667	yes	Puerto Rican	617577, 617576
CTC1	40250	NM_025099.6(CTC1):c.2951GTT[1] (p.Cys985del)	2	0.00380777	0	2.51e-22	0.000131423	yes	Puerto Rican	612199
IFT80	956602	NM_020800.3(IFT80):c.958-1G>T	2	0.00380777	0	2.51e-22	0.000105265	yes	Puerto Rican	611263
ABCC2	498429	NM_000392.5(ABCC2):c.3258+1G>A	2	0.00407038	5.77e-05	2.92e-21	0.000157706	yes	Puerto Rican	Not described
LPIN1	1465375	NM_001349206.2(LPIN1):c.1807-2A>G	2	0.00354517	0	7.78e-21	7.88903e-05	yes	Puerto Rican	268200
WDPCP	1070497	NM_015910.7(WDPCP):c.979C>T (p.Gln327Ter)	2	0.00367647	2.89e-05	3.35e-20	0.000124882	yes	Puerto Rican	Not described
ABCC2	208557	NM_000392.5(ABCC2):c.3741+1G>A	2	0.00354517	2.89e-05	1.8e-19	9.85494e-05	yes	Puerto Rican	237500
CHMP1A	39837	NM_002768.5(CHMP1A):c.88C>T (p.Gln30Ter)	1	0.00354517	2.89e-05	1.8e-19	0.000124839	yes	Puerto Rican	614961
BBS1	12144	NM_024649.5(BBS1):c.1645G>T (p.Glu549Ter)	2	0.00315126	0	1.34e-18	0.000131473	yes	Puerto Rican	268000, 209900
AIRE	487443	NM_000383.4(AIRE):c.798+1G>A	2	0.00315126	0	1.34e-18	0.000151117	yes	Puerto Rican	240300
DYNC2H1	419236	NM_001377.3(DYNC2H1):c.5983G>A (p.Ala1995Thr)	2	0.00288865	0	4.15e-17	0.000118363	yes	Puerto Rican	613091
HSD17B4	586027	NM_000414.4(HSD17B4):c.58+190T>A	1	0.00288865	0	4.15e-17	5.25749e-05	yes	Puerto Rican	Not described
RAD50	184917	NM_005732.4(RAD50):c.2202del (p.Pro734_Met735insTer)	2	0.00301996	2.89e-05	1.48e-16	9.20314e-05	yes	Puerto Rican	613078
GLDC	370365	NM_000170.3(GLDC):c.499G>T (p.Glu167Ter)	2	0.00275735	0	2.31e-16	0.000137953	yes	Puerto Rican	605899
CA2	632527	NM_000067.3(CA2):c.681del (p.Lys227fs)	2	0.00288865	2.89e-05	7.9e-16	0.000111688	yes	Puerto Rican	259730
TMEM147	1711115	NM_032635.4(TMEM147):c.19G>C (p.Gly7Arg)	1	0.00275735	2.89e-05	4.2e-15	0.000151079	yes	Puerto Rican	620075
LHCGR	14393	NM_000233.4(LHCGR):c.1847C>A (p.Ser616Tyr)	2	0.00249475	0	7.13e-15	5.25652e-05	yes	Puerto Rican	Not described
PNKP	206424	NM_007254.4(PNKP):c.603dup (p.Lys202Ter)	2	0.00236345	0	3.96e-14	5.25811e-05	yes	Puerto Rican	613722
PLD1	208762	NM_002662.5(PLD1):c.2531A>G (p.His844Arg)	1	0.00236345	0	3.96e-14	7.22695e-05	yes	Puerto Rican	Not described
PRKN	536457	NM_004562.3(PRKN):c.155del (p.Asn52fs)	2	0.00262605	5.77e-05	2.04e-13	0.000289192	yes	Puerto Rican	167000, 211980, 600116
BBS7	3016	NM_176824.3(BBS7):c.632C>T (p.Thr211Ile)	2	0.00223214	0	2.2e-13	5.92082e-05	yes	Puerto Rican	615984
VPS13A	654006	NM_033305.3(VPS13A):c.3556_3557dup (p.Val1187fs)	2	0.00223214	0	2.2e-13	7.88312e-05	yes	Puerto Rican	200150
BCS1L	6169	NM_001079866.2(BCS1L):c.166C>T (p.Arg56Ter)	2	0.00275735	8.66e-05	2.65e-13	0.000282545	yes	Puerto Rican	124000, 256000, 262000, 603358
IVD	372389	NM_002225.5(IVD):c.550+1G>A	1	0.00236345	2.89e-05	6.25e-13	7.228e-05	yes	Puerto Rican	243500
CRB1	99870	NM_201253.3(CRB1):c.1438T>C (p.Cys480Arg)	2	0.00210084	0	1.22e-12	6.5697e-05	yes	Puerto Rican	600105, 613835
ABCA4	212727	NM_000350.3(ABCA4):c.1964T>G (p.Phe655Cys)	2	0.00262605	8.66e-05	1.29e-12	0.000315387	yes	Puerto Rican	153800, 248200, 601718, 604116
CDHR1	838681	NM_033100.4(CDHR1):c.525+1G>A	1	0.00223214	2.89e-05	3.29e-12	5.25562e-05	yes	Puerto Rican	Not described
STRC	618401	NM_153700.2(STRC):c.4675C>T (p.Gln1559Ter)	2	0.00223214	2.89e-05	3.29e-12	6.58016e-05	yes	Puerto Rican	603720
AHI1	503987	NM_001134831.2(AHI1):c.72_85del (p.Ser24fs)	2	0.00236345	5.77e-05	5.18e-12	5.91242e-05	yes	Puerto Rican	608629
FLT4	16269	NM_182925.5(FLT4):c.2563G>A (p.Ala855Thr)	1	0.00249475	8.66e-05	6.26e-12	9.19432e-05	yes	Puerto Rican	153100
CEP83	1070747	NM_016122.3(CEP83):c.2007del (p.Glu669fs)	2	0.00197006	0	6.78e-12	6.57341e-05	yes	Puerto Rican	615862
HNRNPA1	65453	NM_031157.4(HNRNPA1):c.956A>G (p.Asn319Ser)	1	0.00196954	0	6.8e-12	9.19649e-05	yes	Puerto Rican	615426
FLG	489350	NM_002016.2(FLG):c.8911A>T (p.Arg2971Ter)	1	0.00225345	5.98e-05	3.63e-11	9.00576e-05	yes	Puerto Rican	Not described
FDPS	835300	NM_002004.4(FDPS):c.684+2T>G	1	0.00183823	0	3.78e-11	3.94566e-05	yes	Puerto Rican	Not described
SLC38A8	383962	NM_001080442.3(SLC38A8):c.388+5G>A	1	0.00183823	0	3.78e-11	0.000144495	yes	Puerto Rican	Not described
WDR81	31611	NM_001163809.2(WDR81):c.2567C>T (p.Pro856Leu)	2	0.00183823	0	3.78e-11	6.5703e-05	yes	Puerto Rican	610185, 617967
ZMYND10	410632	NM_015896.4(ZMYND10):c.85T>C (p.Ser29Pro)	1	0.00183823	0	3.78e-11	0.00011165	yes	Puerto Rican	Not described
KCNJ1	1482322	NM_153766.3(KCNJ1):c.875G>A (p.Arg292Gln)	1	0.00196954	2.89e-05	9.05e-11	9.85908e-05	yes	Puerto Rican	Not described
FAM161A	952865	NM_001201543.2(FAM161A):c.1702_1703del (p.Ser568fs)	2	0.00196954	2.89e-05	9.05e-11	3.94182e-05	yes	Puerto Rican	Not described
EYS	438200	NM_001142800.2(EYS):c.5928-2A>G	2	0.00196954	2.89e-05	9.07e-11	8.5424e-05	yes	Puerto Rican	268000, 602772
CNGB1	280141	NM_001297.5(CNGB1):c.3150del (p.Phe1051fs)	2	0.00223214	8.66e-05	1.44e-10	9.20362e-05	yes	Puerto Rican	613767
VPS13A	372726	NM_033305.3(VPS13A):c.3889C>T (p.Arg1297Ter)	2	0.00170693	0	2.1e-10	4.6052e-05	yes	Puerto Rican	200150
ACAT1	166649	NM_000019.4(ACAT1):c.444_445del (p.Met148fs)	2	0.00157604	0	1.16e-09	4.60042e-05	yes	Puerto Rican	203750
FLVCR1	1377362	NM_014053.4(FLVCR1):c.28del (p.Ala10fs)	1	0.00157563	0	1.17e-09	5.26558e-05	yes	Puerto Rican	Not described
ATP7B	188725	NM_000053.4(ATP7B):c.2731-2A>G	2	0.00157563	0	1.17e-09	8.54218e-05	yes	Puerto Rican	277900
TRIOBP	1511999	NM_001039141.3(TRIOBP):c.5184+1G>A	2	0.00157563	0	1.17e-09	4.60151e-05	yes	Puerto Rican	Not described
MTRR	835400	NM_002454.3(MTRR):c.1769+1G>A	2	0.00157563	0	1.17e-09	8.54802e-05	yes	Puerto Rican	236270
CFTR	7162	NM_000492.4(CFTR):c.3196C>T (p.Arg1066Cys)	3	0.00157563	0	1.17e-09	6.57549e-05	yes	Puerto Rican	167800, 211400, 219700, 277180
SCN4A	591772	NM_000334.4(SCN4A):c.1173del (p.Phe392fs)	2	0.00158144	0	1.22e-09	3.94649e-05	yes	Puerto Rican	170500
SLC26A2	56027	NM_000112.4(SLC26A2):c.700-1G>C	2	0.00170693	2.89e-05	2.45e-09	4.59945e-05	yes	Puerto Rican	222600, 226900, 256050, 600972
GCNT2	571035	NM_001491.3(GCNT2):c.60del (p.Ile20fs)	1	0.00170693	2.89e-05	2.45e-09	0.000118251	yes	Puerto Rican	116700
CPT2	495549	NM_000098.3(CPT2):c.98del (p.Gln33fs)	2	0.00144433	0	6.48e-09	4.60024e-05	yes	Puerto Rican	255110, 600649, 608836, 614212
ECHS1	802641	NM_004092.4(ECHS1):c.583G>A (p.Gly195Ser)	2	0.00144433	0	6.48e-09	5.25424e-05	yes	Puerto Rican	616277
SARM1	850	NM_080669.6(SLC46A1):c.1082-1G>A	2	0.00144433	0	6.48e-09	8.54027e-05	yes	Puerto Rican	229050
HTRA2	1424738	NM_013247.5(HTRA2):c.244C>T (p.Gln82Ter)	1	0.00144433	0	6.48e-09	2.6275e-05	yes	Puerto Rican	Not described
UNC45B	834072	NM_001267052.2(UNC45B):c.2255G>A (p.Arg752Gln)	1	0.00157563	2.89e-05	1.26e-08	0.000111767	yes	Puerto Rican	619178
FAH	576751	NM_000137.4(FAH):c.1027G>T (p.Gly343Trp)	2	0.00170693	5.77e-05	1.53e-08	6.57177e-05	yes	Puerto Rican	276700
CERKL	860317	NM_201548.5(CERKL):c.1462G>T (p.Glu488Ter)	2	0.00170693	5.77e-05	1.53e-08	5.91327e-05	yes	Puerto Rican	608380
SLC26A4	188715	NM_000441.2(SLC26A4):c.279del (p.Ser93fs)	2	0.00170693	5.77e-05	1.53e-08	3.94285e-05	yes	Puerto Rican	274600
CRB1	99913	NM_201253.3(CRB1):c.613_619del (p.Ile205fs)	2	0.00131302	0	3.6e-08	2.62764e-05	yes	Puerto Rican	268000, 172870, 204000, 600105, 613835
REN	1343309	NM_000537.4(REN):c.1216C>T (p.Arg406Cys)	1	0.00131302	0	3.6e-08	0.000177319	yes	Puerto Rican	Not described
PAH	580	NM_000277.3(PAH):c.838G>A (p.Glu280Lys)	2	0.00131302	0	3.6e-08	8.54656e-05	yes	Puerto Rican	261600
FGD4	570318	NM_001370298.3(FGD4):c.1402del (p.Gln468fs)	2	0.00131302	0	3.6e-08	3.94265e-05	yes	Puerto Rican	Not described
KIF7	195441	NM_198525.3(KIF7):c.61C>T (p.Arg21Ter)	2	0.00131302	0	3.6e-08	4.59812e-05	yes	Puerto Rican	200990
MESP2	555370	NM_001039958.2(MESP2):c.258_261del (p.Glu88fs)	2	0.00131302	0	3.6e-08	3.94099e-05	yes	Puerto Rican	608681
GYG1	666973	NM_004130.4(GYG1):c.7+1G>A	2	0.00131302	0	3.6e-08	3.28697e-05	yes	Puerto Rican	616199
F7	1163548	NM_019616.4(F7):c.854G>A (p.Arg285His)	2	0.00144433	2.89e-05	6.49e-08	9.19987e-05	yes	Puerto Rican	Not described
NPHS1	56445	NM_004646.4(NPHS1):c.1701C>A (p.Cys567Ter)	2	0.00144433	2.89e-05	6.49e-08	3.9413e-05	yes	Puerto Rican	256300		1692	1325217	TOP3A	removed	removed	removed
GPSM2	35494	NM_013296.5(GPSM2):c.1062+1G>T	2	0.00118172	0	2e-07	5.91545e-05	yes	Puerto Rican	604213
HMGCS2	203781	NM_005518.4(HMGCS2):c.685+2T>A	2	0.00118172	0	2e-07	2.63141e-05	yes	Puerto Rican	Not described
AFP	18170	NM_001134.3(AFP):c.543G>A (p.Trp181Ter)	none	0.00118172	0	2e-07	7.23342e-05	yes	Puerto Rican	615969
POMT1	194859	NM_001077365.2(POMT1):c.1798C>T (p.Arg600Ter)	2	0.00118172	0	2e-07	4.60181e-05	yes	Puerto Rican	609308, 613155
DYSF	198495	NM_001130987.2(DYSF):c.797G>A (p.Gly266Glu)	2	0.00131302	2.89e-05	3.31e-07	2.63058e-05	yes	Puerto Rican	253601
GLB1	939	NM_000404.4(GLB1):c.622C>T (p.Arg208Cys)	2	0.00131302	2.89e-05	3.31e-07	0.000131487	yes	Puerto Rican	230500, 230600, 230650, 253010
ECHDC1	978063	NM_001002030.2(ECHDC1):c.389T>C (p.Met130Thr)	1	0.00144433	5.77e-05	3.53e-07	9.86012e-05	yes	Puerto Rican	201470
CYP2U1	429249	NM_183075.3(CYP2U1):c.1210_1211del (p.Glu404fs)	2	0.00105042	0	1.11e-06	3.28532e-05	yes	Puerto Rican	615030
ETFDH	203730	NM_004453.4(ETFDH):c.405+3A>T	2	0.00105042	0	1.11e-06	5.25507e-05	yes	Puerto Rican	231680
AIMP2	225106	NM_006303.4(AIMP2):c.575-2A>G	2	0.00105042	0	1.11e-06	4.60242e-05	yes	Puerto Rican	618006
KCTD7	843	NM_153033.5(KCTD7):c.295C>T (p.Arg99Ter)	1	0.00105042	0	1.11e-06	2.62912e-05	yes	Puerto Rican	611726
ALDOB	495347	NM_000035.4(ALDOB):c.-11+1G>C	2	0.00105042	0	1.11e-06	5.25873e-05	yes	Puerto Rican	229600
VPS13A	851289	NM_033305.3(VPS13A):c.1400_1401del (p.Leu466_Tyr467insTer)	2	0.00105042	0	1.11e-06	6.57272e-06	yes	Puerto Rican	Not described
EPG5	620301	NM_020964.3(EPG5):c.263T>G (p.Leu88Ter)	2	0.00131302	5.77e-05	1.66e-06	5.26122e-05	yes	Puerto Rican	242840
BRCA2	37867	NM_000059.4(BRCA2):c.3922G>T (p.Glu1308Ter)	3	0.00118172	2.89e-05	1.68e-06	5.25935e-05	yes	Puerto Rican	155255, 176807, 194070, 605724, 612555, 613029, 613347, 114480
ABCB11	288100	NM_003742.4(ABCB11):c.1708G>A (p.Ala570Thr)	2	0.00118172	2.89e-05	1.68e-06	2.63154e-05	yes	Puerto Rican	601847
PEX1	7516	NM_000466.3(PEX1):c.2528G>A (p.Gly843Asp)	2	0.00131302	8.66e-05	6.03e-06	0.000335218	no	Puerto Rican	214100, 601539, 234580
NGLY1	50961	NM_018297.4(NGLY1):c.1891del (p.Gln631fs)	2	0.000919118	0	6.16e-06	3.28442e-05	no	Puerto Rican	Not described
UGDH	810659	NM_003359.4(UGDH):c.131C>T (p.Ala44Val)	2	0.000919118	0	6.16e-06	3.94379e-05	no	Puerto Rican	618792
SLC25A13	1067978	NM_014251.3(SLC25A13):c.1231-1G>A	2	0.000919118	0	6.16e-06	3.94768e-05	no	Puerto Rican	Not described
NUP214	1711883	NM_005085.4(NUP214):c.5773_5774del (p.Ser1925fs)	1	0.000919118	0	6.16e-06	1.97143e-05	no	Puerto Rican	Not described
ALOX12B	982978	NM_001139.3(ALOX12B):c.1272dup (p.Lys425fs)	2	0.000919118	0	6.17e-06	5.91778e-05	no	Puerto Rican	242100
COL7A1	372345	NM_000094.4(COL7A1):c.6527dup (p.Gly2177fs)	2	0.000919118	0	6.17e-06	5.2579e-05	no	Puerto Rican	131850, 131705, 131750, 132000, 226600, 604129, 607523
CTSK	649051	NM_000396.4(CTSK):c.953G>A (p.Cys318Tyr)	2	0.00105042	2.89e-05	8.39e-06	7.88447e-05	no	Puerto Rican	265800
PROKR2	1184527	NM_144773.4(PROKR2):c.491G>A (p.Arg164Gln)	1	0.00105042	2.89e-05	8.39e-06	8.5424e-05	no	Puerto Rican	244200
USH2A	552511	NM_206933.4(USH2A):c.1724G>A (p.Cys575Tyr)	2	0.000788022	0	3.42e-05	1.31494e-05	no	Puerto Rican	276901, 613809
SELENON	952054	NM_020451.3(SELENON):c.565C>T (p.Arg189Ter)	2	0.000787815	0	3.42e-05	1.31574e-05	no	Puerto Rican	602771
RPE65	559520	NM_000329.3(RPE65):c.718G>T (p.Val240Phe)	2	0.000787815	0	3.42e-05	5.9156e-05	no	Puerto Rican	204100, 613794
CCBE1	448	NM_133459.4(CCBE1):c.683_684insT (p.Leu229fs)	1	0.000787815	0	3.42e-05	6.57229e-05	no	Puerto Rican	235510
NBAS	1804805	NM_015909.4(NBAS):c.4520del (p.Leu1507fs)	2	0.000787815	0	3.42e-05	Not annotated	no	Puerto Rican	613070
TWIST2	30678	NM_001271893.4(TWIST2):c.355C>T (p.Gln119Ter)	1	0.000787815	0	3.42e-05	1.97096e-05	no	Puerto Rican	227260
UROC1	408	NM_144639.3(UROC1):c.209T>C (p.Leu70Pro)	none	0.000787815	0	3.42e-05	3.28481e-05	no	Puerto Rican	276880
SLC26A4	851431	NM_000441.2(SLC26A4):c.2174_2177dup (p.Leu727fs)	2	0.000787815	0	3.42e-05	4.59921e-05	no	Puerto Rican	274600
PEX1	591770	NM_000466.3(PEX1):c.721del (p.Ser241fs)	2	0.000787815	0	3.42e-05	2.62864e-05	no	Puerto Rican	Not described
TTPA	189186	NM_000370.3(TTPA):c.2T>C (p.Met1Thr)	2	0.000787815	0	3.42e-05	1.97485e-05	no	Puerto Rican	277460
SMPD1	93315	NM_000543.5(SMPD1):c.1426C>T (p.Arg476Trp)	2	0.00105042	5.77e-05	3.53e-05	5.25735e-05	no	Puerto Rican	257200, 607616, 607616
MYO15A	666995	NM_016239.4(MYO15A):c.9517+2T>C	3	0.000919118	2.89e-05	4.15e-05	3.94623e-05	no	Puerto Rican	600316
CDHR1	847679	NM_033100.4(CDHR1):c.1485+2T>C	2	0.000919118	5.77e-05	0.000157572	5.91467e-05	no	Puerto Rican	Not described
KCNV2	265419	NM_133497.4(KCNV2):c.778A>T (p.Lys260Ter)	2	0.000919118	5.77e-05	0.000157622	0.000118332	no	Puerto Rican	Not described
CBS	212852	NM_000071.3(CBS):c.700G>A (p.Asp234Asn)	2	0.000939597	6e-05	0.000171935	8.59993e-05	no	Puerto Rican	Not described
ABCC2	498041	NM_000392.5(ABCC2):c.3463del (p.Thr1155fs)	2	0.000656513	0	0.000189988	1.97114e-05	no	Puerto Rican	Not described
KCNJ1	9157	NM_153766.3(KCNJ1):c.584C>T (p.Ala195Val)	2	0.000656513	0	0.000189988	2.62833e-05	no	Puerto Rican	241200
CTSC	7296	NM_001814.6(CTSC):c.116G>C (p.Trp39Ser)	1	0.000656513	0	0.000189988	6.56909e-06	no	Puerto Rican	245000
FA2H	458305	NM_024306.5(FA2H):c.131C>A (p.Pro44Gln)	2	0.000656513	0	0.000189988	3.94363e-05	no	Puerto Rican	Not described
RYR1	852784	NM_000540.3(RYR1):c.9157C>T (p.Arg3053Ter)	2	0.000656513	0	0.000189988	1.3143e-05	no	Puerto Rican	Not described
CERKL	857117	NM_201548.5(CERKL):c.222del (p.Gln74fs)	2	0.000656513	0	0.000189988	2.6295e-05	no	Puerto Rican	608380
HADHB	418243	NM_000183.3(HADHB):c.210-1G>T	2	0.000656513	0	0.000189988	2.6285e-05	no	Puerto Rican	609015
AMT	550886	NM_000481.4(AMT):c.794G>A (p.Arg265His)	2	0.000656513	0	0.000189988	2.62905e-05	no	Puerto Rican	605899
DNAH5	407232	NM_001369.3(DNAH5):c.2533C>T (p.Gln845Ter)	1	0.000656513	0	0.000189988	6.57142e-06	no	Puerto Rican	Not described
SYNE1	1458478	NM_182961.4(SYNE1):c.661C>T (p.Arg221Ter)	1	0.000656513	0	0.000189988	6.57739e-06	no	Puerto Rican	610743, 612998
RP1	1297110	NM_006269.2(RP1):c.2041dup (p.Ile681fs)	1	0.000656513	0	0.000189988	2.63148e-05	no	Puerto Rican	268000
MPDZ	1508119	NM_001378778.1(MPDZ):c.5558-2A>C	1	0.000656513	0	0.000189988	1.97166e-05	no	Puerto Rican	Not described
AAGAB	39733	NM_024666.5(AAGAB):c.370C>T (p.Arg124Ter)	2	0.000656513	0	0.000190033	4.61121e-05	no	Puerto Rican	148600
PMM2	550940	NM_000303.3(PMM2):c.104T>A (p.Leu35Ter)	2	0.000656513	0	0.000190033	1.97112e-05	no	Puerto Rican	212065
POLRMT	1341473	NM_005035.4(POLRMT):c.2641-1G>C	none	0.000656513	0	0.000190033	4.60405e-05	no	Puerto Rican	619743
PKDCC	1455668	NM_138370.3(PKDCC):c.492del (p.Leu165fs)	2	0.000656513	0	0.000190033	1.97254e-05	no	Puerto Rican	Not described
HNF4A	562363	NM_175914.5(HNF4A):c.658G>A (p.Val220Met)	1	0.000787815	2.89e-05	0.000202581	1.97117e-05	no	Puerto Rican	Not described
PLA2G6	159730	NM_003560.4(PLA2G6):c.1351del (p.Leu451fs)	2	0.000787815	2.89e-05	0.000202581	1.9727e-05	no	Puerto Rican	256600, 256600
GFM1	214500	NM_024996.7(GFM1):c.2011C>T (p.Arg671Cys)	2	0.000787815	2.89e-05	0.000202581	6.57791e-05	no	Puerto Rican	609060
GBA1	4293	NM_000157.4(GBA1):c.1342G>C (p.Asp448His)	2	0.000919118	8.66e-05	0.000443102	0.00019735	no	Puerto Rican	127750, 168600, 230800, 230900, 231000, 231005, 608013, 230900, 231000
ELAC2	488502	NM_018127.7(ELAC2):c.2009del (p.Cys670fs)	2	0.000787815	5.77e-05	0.000685695	6.57237e-05	no	Puerto Rican	615440, 615440
GNRHR	16030	NM_000406.3(GNRHR):c.416G>A (p.Arg139His)	2	0.000787815	5.77e-05	0.000685695	0.000197244	no	Puerto Rican	146110, 146110
CAPN1	225768	NM_005186.4(CAPN1):c.1605+5G>A	2	0.000656513	2.89e-05	0.000968806	0.000124956	no	Puerto Rican	616907
SCYL1	692036	NM_020680.4(SCYL1):c.526A>T (p.Lys176Ter)	2	0.000656513	2.89e-05	0.000968806	3.28528e-05	no	Puerto Rican	616719
PAH	92738	NM_000277.3(PAH):c.204A>T (p.Arg68Ser)	3	0.000656513	2.89e-05	0.000968806	7.89256e-05	no	Puerto Rican	261600
CENPJ	210654	NM_018451.5(CENPJ):c.1263G>C (p.Gln421His)	1	0.000656513	2.89e-05	0.000968806	0.000203679	no	Puerto Rican	613676
TBC1D24	91395	NM_001199107.2(TBC1D24):c.724C>T (p.Arg242Cys)	2	0.000656513	2.89e-05	0.000968806	2.62764e-05	no	Puerto Rican	220500, 308350, 615338, 616044
PMM2	632947	NM_000303.3(PMM2):c.109C>T (p.Gln37Ter)	2	0.000656513	2.89e-05	0.000968806	1.31515e-05	no	Puerto Rican	212065
TYMP	16655	NM_001953.5(TYMP):c.433G>A (p.Gly145Arg)	2	0.000656513	2.89e-05	0.000968806	7.22733e-05	no	Puerto Rican	603041
GLB1	528328	NM_000404.4(GLB1):c.1325G>A (p.Arg442Gln)	2	0.000656513	2.89e-05	0.000968806	8.55072e-05	no	Puerto Rican	230500, 230600, 230650, 253010
CFTR	7139	NM_000492.4(CFTR):c.1000C>T (p.Arg334Trp)	4	0.000656513	2.89e-05	0.000969027	9.20362e-05	no	Puerto Rican	167800, 211400, 219700, 277180
ITGB4	1048067	NM_000213.5(ITGB4):c.3321_3331del (p.Asp1109fs)	2	0.000525348	0	0.00105366	6.57523e-06	no	Puerto Rican	226730, 619816
TECTA	1335852	NM_005422.4(TECTA):c.596del (p.Leu199fs)	2	0.00052521	0	0.00105457	1.31451e-05	no	Puerto Rican	Not described
ALPK3	1455524	NM_020778.5(ALPK3):c.1438del (p.Arg480fs)	2	0.00052521	0	0.00105457	Not annotated	no	Puerto Rican	Not described		1979	1325371	ZFP57	removed	removed	removed
COL4A4	447196	NM_000092.5(COL4A4):c.914_930+29del	2	0.00052521	0	0.00105457	1.97143e-05	no	Puerto Rican	Not described
OTOF	65777	NM_194248.3(OTOF):c.1552_1567del (p.Arg518fs)	2	0.00052521	0	0.00105457	6.56978e-06	no	Puerto Rican	601071
FERMT1	1322895	NM_017671.5(FERMT1):c.328C>T (p.Arg110Ter)	1	0.00052521	0	0.00105457	3.94363e-05	no	Puerto Rican	173650
NDUFA6	487476	NM_002490.6(NDUFA6):c.3G>A (p.Met1Ile)	none	0.00052521	0	0.00105457	1.97057e-05	no	Puerto Rican	618253
TUBGCP6	858083	NM_020461.4(TUBGCP6):c.4129_4130dup (p.Glu1378fs)	1	0.00052521	0	0.00105457	1.31408e-05	no	Puerto Rican	Not described
DNAH5	644218	NM_001369.3(DNAH5):c.1852C>T (p.Arg618Ter)	2	0.00052521	0	0.00105457	6.57237e-06	no	Puerto Rican	Not described
CCNO	861050	NM_021147.5(CCNO):c.875_897del (p.Asp292fs)	1	0.00052521	0	0.00105457	1.31375e-05	no	Puerto Rican	Not described
CEP41	1471398	NM_018718.3(CEP41):c.278-1G>A	1	0.00052521	0	0.00105457	6.57618e-06	no	Puerto Rican	614464
TMEM67	126306	NM_153704.6(TMEM67):c.748G>A (p.Gly250Arg)	2	0.00052521	0	0.00105457	1.97213e-05	no	Puerto Rican	Not described
USH2A	189250	NM_206933.4(USH2A):c.1214del (p.Asn405fs)	2	0.00052521	0	0.00105477	2.62995e-05	no	Puerto Rican	276901, 613809
CLN5	205144	NM_006493.4(CLN5):c.448C>T (p.Arg150Ter)	2	0.00052521	0	0.00105477	7.22762e-05	no	Puerto Rican	256731
SCN9A	538459	NM_001365536.1(SCN9A):c.1904C>G (p.Ser635Ter)	1	0.00052521	0	0.00105477	1.31435e-05	no	Puerto Rican	613863, 201300
COL7A1	488686	NM_000094.4(COL7A1):c.7462C>T (p.Gln2488Ter)	2	0.00052521	0	0.00105477	1.97099e-05	no	Puerto Rican	Not described
NSD1	1164070	NM_022455.5(NSD1):c.4411C>G (p.Arg1471Gly)	2	0.00052521	0	0.00105477	1.31479e-05	no	Puerto Rican	117550
FKRP	4232	NM_024301.5(FKRP):c.899T>C (p.Val300Ala)	2	0.000525348	0	0.00105486	4.6069e-05	no	Puerto Rican	236670, 606612, 607155, 613153
DZIP1	984961	NM_198968.4(DZIP1):c.72C>A (p.Ser24Arg)	1	0.00052521	0	0.00105656	1.98117e-05	no	Puerto Rican	610840
IYD	737	NM_203395.3(IYD):c.301C>T (p.Arg101Trp)	2	0.000788022	8.66e-05	0.00173989	5.2608e-05	no	Puerto Rican	274800
HEXA	3896	NM_000520.6(HEXA):c.533G>A (p.Arg178His)	2	0.000787815	8.66e-05	0.00174194	1.97252e-05	no	Puerto Rican	272800
IFT81	956773	NM_014055.4(IFT81):c.1441C>T (p.Arg481Ter)	1	0.00052521	2.89e-05	0.00451288	4.60708e-05	no	Puerto Rican	617895
LDLR	3686	NM_000527.5(LDLR):c.530C>T (p.Ser177Leu)	3	0.00052521	2.89e-05	0.00451288	3.94213e-05	no	Puerto Rican	143890
DOCK6	504926	NM_020812.4(DOCK6):c.4576C>T (p.Arg1526Ter)	2	0.00052521	2.89e-05	0.00451288	1.97314e-05	no	Puerto Rican	Not described
PROM1	372711	NM_006017.3(PROM1):c.1354dup (p.Tyr452fs)	2	0.00052521	2.89e-05	0.00451288	0.000217202	no	Puerto Rican	268000, 120970, 612095, 612657
DNAH8	238657	NM_001206927.2(DNAH8):c.9194+1G>A	2	0.00052521	2.89e-05	0.00451288	0.000131574	no	Puerto Rican	Not described
CYP11B1	995869	NM_000497.4(CYP11B1):c.946G>A (p.Val316Met)	2	0.00052521	2.89e-05	0.00451288	5.91234e-05	no	Puerto Rican	202010
LRTOMT	179792	NM_001393500.2(TOMT):c.259+4A>C	2	0.00052521	2.89e-05	0.0045137	2.62778e-05	no	Puerto Rican	611451
STAC3	559850	NM_145064.3(STAC3):c.763_766del (p.Leu255fs)	1	0.00052521	2.89e-05	0.0045137	1.31418e-05	no	Puerto Rican	255995
IGFALS	318251	NM_004970.3(IGFALS):c.827A>G (p.Asn276Ser)	2	0.00052521	2.89e-05	0.00451452	2.62957e-05	no	Puerto Rican	615961
FANCA	41003	NM_000135.4(FANCA):c.3782TCT[2] (p.Phe1263del)	2	0.00052521	2.89e-05	0.00451533	9.20495e-05	no	Puerto Rican	227650
MOCS1	1433315	NM_001358530.2(MOCS1):c.721del (p.Leu241fs)	2	0.000394011	0	0.00585084	1.31441e-05	no	Puerto Rican	252150
HSPG2	1323078	NM_005529.7(HSPG2):c.9033_9034del (p.Pro3011_Ser3012insTer)	1	0.000393908	0	0.00585296	2.62715e-05	no	Puerto Rican	Not described
PRF1	468300	NM_001083116.3(PRF1):c.133G>A (p.Gly45Arg)	2	0.000393908	0	0.00585296	6.5684e-06	no	Puerto Rican	603553
HPS1	1416237	NM_000195.5(HPS1):c.937G>A (p.Gly313Ser)	2	0.000393908	0	0.00585296	Not annotated	no	Puerto Rican	Not described
LRP5	1492779	NM_002335.4(LRP5):c.3710G>A (p.Arg1237Gln)	1	0.000393908	0	0.00585296	2.62798e-05	no	Puerto Rican	Not described
PPIB	31844	NM_000942.5(PPIB):c.313G>A (p.Gly105Arg)	2	0.000393908	0	0.00585296	Not annotated	no	Puerto Rican	259440
TAT	552449	NM_000353.3(TAT):c.235+1G>A	1	0.000393908	0	0.00585296	6.57022e-06	no	Puerto Rican	276600
SLC38A8	817539	NM_001080442.3(SLC38A8):c.445C>T (p.Gln149Ter)	2	0.000393908	0	0.00585296	1.31415e-05	no	Puerto Rican	Not described
ASPA	2616	NM_000049.4(ASPA):c.212G>A (p.Arg71His)	2	0.000393908	0	0.00585296	0.000138009	no	Puerto Rican	271900
POLG2	1453764	NM_007215.4(POLG2):c.578_579del (p.Tyr193fs)	1	0.000393908	0	0.00585296	1.97109e-05	no	Puerto Rican	Not described
CTC1	647135	NM_025099.6(CTC1):c.2996_2997del (p.Pro999fs)	2	0.000393908	0	0.00585296	2.63109e-05	no	Puerto Rican	612199
LDLR	251808	NM_000527.5(LDLR):c.1359-5C>G	3	0.000393908	0	0.00585296	3.94368e-05	no	Puerto Rican	143890
RYR1	1073352	NM_000540.3(RYR1):c.11193+2T>C	2	0.000393908	0	0.00585296	1.31475e-05	no	Puerto Rican	Not described
ODAD1	1799681	NM_001364171.2(ODAD1):c.170+1G>A	1	0.000393908	0	0.00585296	Not annotated	no	Puerto Rican	Not described
MPV17	1469178	NM_002437.5(MPV17):c.375+2T>C	2	0.000393908	0	0.00585296	6.57583e-06	no	Puerto Rican	Not described
DYSF	6675	NM_001130987.2(DYSF):c.3191G>A (p.Arg1064His)	2	0.000393908	0	0.00585296	7.22676e-05	no	Puerto Rican	253601, 606768, 254130
ARSA	21187	NM_000487.6(ARSA):c.769G>C (p.Asp257His)	2	0.000393908	0	0.00585296	1.31373e-05	no	Puerto Rican	250100
TIMMDC1	1723290	NM_016589.4(TIMMDC1):c.1A>G (p.Met1Val)	1	0.000393908	0	0.00585296	1.97083e-05	no	Puerto Rican	618251
CC2D2A	1427276	NM_001378615.1(CC2D2A):c.4522del (p.Ile1508fs)	1	0.000393908	0	0.00585296	1.31627e-05	no	Puerto Rican	Not described
SLC34A1	234926	NM_003052.5(SLC34A1):c.644+1G>A	2	0.000393908	0	0.00585296	3.94955e-05	no	Puerto Rican	616963
CPLANE1	1456393	NM_001384732.1(CPLANE1):c.7032del (p.Lys2345fs)	2	0.000393908	0	0.00585296	Not annotated	no	Puerto Rican	277170, 614615
SLC26A4	691506	NM_000441.2(SLC26A4):c.367C>T (p.Pro123Ser)	2	0.000393908	0	0.00585296	Not annotated	no	Puerto Rican	274600, 600791
ASAH1	180643	NM_177924.5(ASAH1):c.456A>C (p.Lys152Asn)	2	0.000393908	0	0.00585296	3.94172e-05	no	Puerto Rican	159950
CNGB3	427692	NM_019098.5(CNGB3):c.1432C>T (p.Arg478Ter)	2	0.000393908	0	0.00585296	2.63054e-05	no	Puerto Rican	262300
ALG1	95931	NM_019109.5(ALG1):c.1079C>T (p.Ala360Val)	2	0.000393908	0	0.00585379	1.97125e-05	no	Puerto Rican	608540
EPG5	844744	NM_020964.3(EPG5):c.1254del (p.Ser419fs)	1	0.000393908	0	0.00585379	6.56996e-06	no	Puerto Rican	242840
TTPA	9139	NM_000370.3(TTPA):c.513_514insTT (p.Thr172fs)	2	0.000393908	0	0.00585379	9.20653e-05	no	Puerto Rican	277460
TMEM67	1381	NM_153704.6(TMEM67):c.1769T>C (p.Phe590Ser)	2	0.000393908	0	0.00585379	1.31439e-05	no	Puerto Rican	610688, 216360
EYS	649430	NM_001142800.2(EYS):c.6102del (p.Phe2034fs)	1	0.000394218	0	0.00585408	Not annotated	no	Puerto Rican	Not described
ABCA4	99292	NM_000350.3(ABCA4):c.4537dup (p.Gln1513fs)	2	0.000393908	0	0.00585795	1.97246e-05	no	Puerto Rican	268000, 248200, 601718, 604116
ROBO4	560395	NM_019055.6(ROBO4):c.283G>A (p.Ala95Thr)	1	0.00052521	5.77e-05	0.011601	6.57004e-05	no	Puerto Rican	Not described
PLD1	1696830	NM_002662.5(PLD1):c.2023C>T (p.Arg675Trp)	1	0.00052521	5.77e-05	0.011601	7.22724e-05	no	Puerto Rican	212093
TAP1	839821	NM_000593.6(TAP1):c.1564C>T (p.Gln522Ter)	1	0.00052521	5.77e-05	0.011601	3.94291e-05	no	Puerto Rican	604571
RSPO4	521270	NM_001029871.4(RSPO4):c.79+1G>A	2	0.00052521	5.77e-05	0.011603	0.000131428	no	Puerto Rican	Not described
NDUFV1	372716	NM_007103.4(NDUFV1):c.1162+4A>C	2	0.00052521	5.77e-05	0.0116051	5.92214e-05	no	Puerto Rican	256000, 618225, 252010
IVD	188993	NM_002225.5(IVD):c.1179del (p.Leu394fs)	2	0.000393908	2.89e-05	0.0202481	4.59849e-05	no	Puerto Rican	243500
GALNS	708	NM_000512.5(GALNS):c.901G>T (p.Gly301Cys)	2	0.000393908	2.89e-05	0.0202481	0.000111748	no	Puerto Rican	253000		2236	1325094	SLC45A2	Removed	Removed	Removed
ACADVL	203585	NM_000018.4(ACADVL):c.1376G>A (p.Arg459Gln)	3	0.000393908	2.89e-05	0.0202481	3.28636e-05	no	Puerto Rican	201475
GAMT	573140	NM_000156.6(GAMT):c.403G>A (p.Asp135Asn)	3	0.000393908	2.89e-05	0.0202481	2.62819e-05	no	Puerto Rican	612736
TANGO2	208824	NM_152906.7(TANGO2):c.605+1G>A	2	0.000393908	2.89e-05	0.0202481	5.91149e-05	no	Puerto Rican	616878
NEK10	813281	NM_001394966.1(NEK10):c.2317C>T (p.Arg773Cys)	none	0.000393908	2.89e-05	0.0202481	0.000118311	no	Puerto Rican	618781
LMOD3	817627	NM_198271.5(LMOD3):c.723_733del (p.Asp242fs)	2	0.000393908	2.89e-05	0.0202481	1.97231e-05	no	Puerto Rican	616165
VARS2	933233	NM_020442.6(VARS2):c.1456G>T (p.Glu486Ter)	2	0.000393908	2.89e-05	0.0202481	4.60012e-05	no	Puerto Rican	615917
EYS	802235	NM_001142800.2(EYS):c.4651G>T (p.Glu1551Ter)	2	0.000393908	2.89e-05	0.0202481	6.57687e-06	no	Puerto Rican	602772
RECQL4	6063	NM_004260.4(RECQL4):c.2269C>T (p.Gln757Ter)	2	0.000393908	2.89e-05	0.0202481	7.88063e-05	no	Puerto Rican	218600, 266280, 268400
CFTR	53338	NM_000492.4(CFTR):c.1680-886A>G	3	0.000394011	2.89e-05	0.0202521	2.63082e-05	no	Puerto Rican	167800, 211400, 219700, 277180
ABCG8	1441157	NM_022437.3(ABCG8):c.1476T>A (p.Tyr492Ter)	1	0.000394115	2.89e-05	0.020267	3.95773e-05	no	Puerto Rican	Not described
LEPR	421140	NM_002303.6(LEPR):c.93G>A (p.Trp31Ter)	2	0.00052521	8.66e-05	0.0232232	2.62923e-05	no	Puerto Rican	Not described
CHKB	451378	NM_005198.5(CHKB):c.151C>T (p.Gln51Ter)	2	0.00052521	8.66e-05	0.0232232	5.25458e-05	no	Puerto Rican	602541
CHRND	1506763	NM_000751.3(CHRND):c.243+1G>A	1	0.000262674	0	0.0324671	6.57903e-06	no	Puerto Rican	253290
PRKN	805244	NM_004562.3(PRKN):c.804T>A (p.Cys268Ter)	2	0.000262674	0	0.0324671	Not annotated	no	Puerto Rican	Not described
PKD2	477627	NM_000297.4(PKD2):c.203dup (p.Ala69fs)	2	0.000262743	0	0.0324685	1.33087e-05	no	Puerto Rican	613095
DAP3	1076776	NM_139119.3(YY1AP1):c.-151-100dup	1	0.000262605	0	0.0324811	1.97244e-05	no	Puerto Rican	Not described
ASPM	21583	NM_018136.5(ASPM):c.3811C>T (p.Arg1271Ter)	2	0.000262605	0	0.0324811	3.95392e-05	no	Puerto Rican	608716
ALPL	591139	NM_000478.6(ALPL):c.994G>T (p.Glu332Ter)	2	0.000262605	0	0.0324811	1.31372e-05	no	Puerto Rican	Not described
HSPG2	1393444	NM_005529.7(HSPG2):c.5449C>T (p.Arg1817Ter)	1	0.000262605	0	0.0324811	1.3146e-05	no	Puerto Rican	Not described
EPHB2	633783	NM_017449.5(EPHB2):c.2233C>T (p.Arg745Cys)	none	0.000262605	0	0.0324811	1.31365e-05	no	Puerto Rican	618462
HMGCL	521753	NM_000191.3(HMGCL):c.505_506del (p.Ser169fs)	2	0.000262605	0	0.0324811	1.31397e-05	no	Puerto Rican	246450, 609016
SELENON	574438	NM_020451.3(SELENON):c.166C>T (p.Gln56Ter)	1	0.000262605	0	0.0324811	Not annotated	no	Puerto Rican	602771
CAMTA1	1706201	NM_015215.4(CAMTA1):c.234G>A (p.Glu78=)	1	0.000262605	0	0.0324811	6.57462e-06	no	Puerto Rican	Not described
ADD3	242273	NM_016824.5(ADD3):c.1100G>A (p.Gly367Asp)	2	0.000262605	0	0.0324811	1.97223e-05	no	Puerto Rican	617008
MYO7A	43292	NM_000260.4(MYO7A):c.5618G>A (p.Arg1873Gln)	3	0.000262605	0	0.0324811	5.257e-05	no	Puerto Rican	276900, 600060, 601317
AAAS	5046	NM_015665.6(AAAS):c.1087+1G>A	1	0.000262605	0	0.0324811	6.56918e-06	no	Puerto Rican	231550
DUOX2	984928	NM_001363711.2(DUOX2):c.4081-1G>A	2	0.000262605	0	0.0324811	3.28528e-05	no	Puerto Rican	607200
VPS33B	88858	NM_018668.5(VPS33B):c.1225+5G>C	2	0.000262605	0	0.0324811	Not annotated	no	Puerto Rican	208085
ALG1	504406	NM_019109.5(ALG1):c.823G>T (p.Glu275Ter)	2	0.000262605	0	0.0324811	6.57056e-06	no	Puerto Rican	608540
GALNS	709	NM_000512.5(GALNS):c.485C>T (p.Ser162Phe)	2	0.000262605	0	0.0324811	6.57177e-06	no	Puerto Rican	253000
DNAH9	986968	NM_001372.4(DNAH9):c.3354-1del	2	0.000262605	0	0.0324811	1.31403e-05	no	Puerto Rican	Not described
SGCA	967874	NM_000023.4(SGCA):c.851G>A (p.Arg284His)	1	0.000262605	0	0.0324811	1.31403e-05	no	Puerto Rican	608099
ACOX1	578920	NM_004035.7(ACOX1):c.139del (p.Gln47fs)	2	0.000262605	0	0.0324811	Not annotated	no	Puerto Rican	264470
ACP5	1455117	NM_001611.5(ACP5):c.799del (p.Ser267fs)	2	0.000262605	0	0.0324811	6.5716e-06	no	Puerto Rican	607944
NPHS1	805091	NM_004646.4(NPHS1):c.728_729del (p.Pro243fs)	2	0.000262605	0	0.0324811	1.31399e-05	no	Puerto Rican	256300
TTN	499641	NM_001267550.2(TTN):c.103705A>T (p.Lys34569Ter)	2	0.000262605	0	0.0324811	Not annotated	no	Puerto Rican	604145, 608807
TTN	1500057	NM_001267550.2(TTN):c.68224+2T>C	2	0.000262605	0	0.0324811	1.31517e-05	no	Puerto Rican	604145, 608807
CERKL	1072011	NM_201548.5(CERKL):c.1389_1392del (p.Tyr464fs)	2	0.000262605	0	0.0324811	1.97176e-05	no	Puerto Rican	Not described
FASTKD2	419835	NM_001136193.2(FASTKD2):c.478_481del (p.Ser160fs)	1	0.000262605	0	0.0324811	Not annotated	no	Puerto Rican	Not described
AGXT	5646	NM_000030.3(AGXT):c.731T>C (p.Ile244Thr)	2	0.000262605	0	0.0324811	5.25831e-05	no	Puerto Rican	259900
OTOF	164841	NM_194248.3(OTOF):c.4799+1G>A	2	0.000262605	0	0.0324811	1.97052e-05	no	Puerto Rican	601071, 607197
EPCAM	12771	NM_002354.3(EPCAM):c.491+1G>A	1	0.000262605	0	0.0324811	1.97143e-05	no	Puerto Rican	613217
ST3GAL5	1457211	NM_003896.4(ST3GAL5):c.794del (p.Leu265fs)	2	0.000262605	0	0.0324811	1.31394e-05	no	Puerto Rican	609056
ADA	1970	NM_000022.4(ADA):c.466C>T (p.Arg156Cys)	2	0.000262605	0	0.0324811	1.97132e-05	no	Puerto Rican	102700
RTEL1	42020	NM_001283009.2(RTEL1):c.2920C>T (p.Arg974Ter)	2	0.000262605	0	0.0324811	7.23494e-05	no	Puerto Rican	615190, 616373, 178500
DONSON	1509791	NM_017613.4(DONSON):c.402+1G>C	1	0.000262605	0	0.0324811	Not annotated	no	Puerto Rican	Not described
LSS	599318	NM_002340.6(LSS):c.1887G>T (p.Trp629Cys)	none	0.000262605	0	0.0324811	6.56745e-06	no	Puerto Rican	616509
FBXO7	1678355	NM_012179.4(FBXO7):c.961C>T (p.Arg321Ter)	2	0.000262605	0	0.0324811	1.97345e-05	no	Puerto Rican	Not described
PCCB	38880	NM_000532.5(PCCB):c.1556T>C (p.Leu519Pro)	2	0.000262605	0	0.0324811	6.56927e-06	no	Puerto Rican	606054
COL7A1	419502	NM_000094.4(COL7A1):c.7828C>T (p.Arg2610Ter)	2	0.000262605	0	0.0324811	6.57212e-06	no	Puerto Rican	226600, 604129
COL7A1	1488426	NM_000094.4(COL7A1):c.6206G>A (p.Arg2069His)	1	0.000262605	0	0.0324811	4.59994e-05	no	Puerto Rican	Not described
NDUFAF3	372432	NM_199069.2(NDUFAF3):c.489_490del (p.Gly164fs)	1	0.000262605	0	0.0324811	7.22705e-05	no	Puerto Rican	618240
SEPSECS	522119	NM_016955.4(SEPSECS):c.612dup (p.Val205fs)	2	0.000262605	0	0.0324811	Not annotated	no	Puerto Rican	Not described
RFX6	130157	NM_173560.4(RFX6):c.541C>T (p.Arg181Trp)	1	0.000262605	0	0.0324811	Not annotated	no	Puerto Rican	615710
ARG1	2397	NM_000045.4(ARG1):c.61C>T (p.Arg21Ter)	2	0.000262605	0	0.0324811	6.57817e-06	no	Puerto Rican	207800
PEX7	7781	NM_000288.4(PEX7):c.653C>T (p.Ala218Val)	2	0.000262605	0	0.0324811	2.62943e-05	no	Puerto Rican	215100, 266500, 614879
DTNBP1	3432	NM_032122.5(DTNBP1):c.307C>T (p.Gln103Ter)	2	0.000262605	0	0.0324811	1.3143e-05	no	Puerto Rican	614076
CYP11B1	35986	NM_000497.4(CYP11B1):c.125C>T (p.Pro42Leu)	2	0.000262605	0	0.0324811	7.22629e-05	no	Puerto Rican	103900, 202010
NEFL	1685969	NM_006158.5(NEFL):c.54C>G (p.Tyr18Ter)	2	0.000262605	0	0.0324811	Not annotated	no	Puerto Rican	607684
ASS1	813406	NM_054012.4(ASS1):c.352G>A (p.Ala118Thr)	2	0.000262605	0	0.0324811	3.94151e-05	no	Puerto Rican	215700
SLC19A2	1344960	NM_006996.3(SLC19A2):c.1063A>C (p.Lys355Gln)	1	0.000262605	0	0.0324841	6.57376e-05	no	Puerto Rican	Not described
PCDH15	371430	NM_001384140.1(PCDH15):c.358_359del (p.Cys120fs)	2	0.000262605	0	0.0324841	6.58588e-06	no	Puerto Rican	602083
MICU1	1514251	NM_001195518.2(MICU1):c.493+1G>A	1	0.000262605	0	0.0324841	5.91358e-05	no	Puerto Rican	Not described
TPP1	207581	NM_000391.4(TPP1):c.827A>T (p.Asp276Val)	2	0.000262605	0	0.0324841	3.29186e-05	no	Puerto Rican	204500, 609270
TYR	1454225	NM_000372.5(TYR):c.1346A>G (p.Tyr449Cys)	2	0.000262605	0	0.0324841	6.58337e-06	no	Puerto Rican	Not described
FANCI	631744	NM_001113378.2(FANCI):c.3041G>A (p.Cys1014Tyr)	2	0.000262605	0	0.0324841	0.000105143	no	Puerto Rican	609053
PGAP1	474988	NM_024989.4(PGAP1):c.1394_1397del (p.Ile465fs)	2	0.000262605	0	0.0324841	1.97189e-05	no	Puerto Rican	615802
OTOF	65812	NM_194248.3(OTOF):c.5800dup (p.Leu1934fs)	2	0.000262605	0	0.0324841	6.58224e-06	no	Puerto Rican	601071
LZTR1	1453892	NM_006767.4(LZTR1):c.1957C>T (p.Gln653Ter)	2	0.000262605	0	0.0324841	Not annotated	no	Puerto Rican	Not described
OTUD6B	967815	NM_016023.5(OTUD6B):c.189_190del (p.His63fs)	2	0.000262605	0	0.0324841	1.31498e-05	no	Puerto Rican	Not described
CLCN2	813301	NM_004366.6(CLCN2):c.1397-1G>A	1	0.000262605	0	0.0324872	7.01066e-06	no	Puerto Rican	615651
MSH3	1071210	NM_002439.5(MSH3):c.263_267del (p.Lys88fs)	2	0.000262605	0	0.0324872	Not annotated	no	Puerto Rican	Not described
HACE1	523851	NM_020771.4(HACE1):c.1990C>T (p.Arg664Ter)	1	0.000262605	0	0.0324872	1.31534e-05	no	Puerto Rican	Not described
MTO1	488996	NM_012123.4(MTO1):c.1462C>T (p.Arg488Ter)	2	0.000262605	0	0.0324872	1.97304e-05	no	Puerto Rican	Not described
FLG	504188	NM_002016.2(FLG):c.5690del (p.His1897fs)	1	0.000262605	0	0.0325026	1.31733e-05	no	Puerto Rican	Not described
MBD4	1700251	NM_001276270.2(MBD4):c.1544-1G>T	1	0.000262674	0	0.0325071	3.94327e-05	no	Puerto Rican	606660, 619975
NPHS1	56437	NM_004646.4(NPHS1):c.1337T>A (p.Ile446Asn)	1	0.000262605	0	0.0325118	6.57263e-06	no	Puerto Rican	256300
GDAP1	4193	NM_018972.4(GDAP1):c.487C>T (p.Gln163Ter)	2	0.000394011	5.78e-05	0.043848	0.000151282	no	Puerto Rican	214400, 607706, 607831, 608340
USH2A	242397	NM_206933.4(USH2A):c.3368A>G (p.Tyr1123Cys)	2	0.000393908	5.77e-05	0.043851	1.31858e-05	no	Puerto Rican	276901
PPIB	1344893	NM_000942.5(PPIB):c.434_435del (p.Lys145fs)	2	0.000393908	5.77e-05	0.043851	3.94172e-05	no	Puerto Rican	259440
CNGA1	242520	NM_001379270.1(CNGA1):c.640C>T (p.Arg214Ter)	2	0.000393908	5.77e-05	0.043851	9.86582e-05	no	Puerto Rican	268000, 613756, 613756
GNRHR	1519153	NM_000406.3(GNRHR):c.797T>G (p.Leu266Arg)	2	0.000393908	5.77e-05	0.043851	5.25707e-05	no	Puerto Rican	Not described
SDHA	142601	NM_004168.4(SDHA):c.91C>T (p.Arg31Ter)	2	0.000393908	5.77e-05	0.043851	0.000243098	no	Puerto Rican	606764, 256000, 604287, 613642, 614165, 619259, 252011
CFTR	7190	NM_000492.4(CFTR):c.617T>G (p.Leu206Trp)	3	0.000393908	5.77e-05	0.043851	0.000118315	no	Puerto Rican	167800, 211400, 219700, 277180
DPYS	446083	NM_001385.3(DPYS):c.1423C>T (p.Arg475Ter)	2	0.000393908	5.77e-05	0.043851	9.86349e-05	no	Puerto Rican	222748
CYP11B2	16881	NM_000498.3(CYP11B2):c.554C>T (p.Thr185Ile)	2	0.000393908	5.77e-05	0.043851	4.60133e-05	no	Puerto Rican	203400, 610600
LOC106099062	1675446	NC_000011.10:g.5227261C>T	1	0.000393908	5.77e-05	0.0438566	1.97119e-05	no	Puerto Rican	Not described
SLC22A5	38790	NM_003060.4(SLC22A5):c.254_264dup (p.Ile89fs)	2	0.000393908	5.77e-05	0.0438622	4.59945e-05	no	Puerto Rican	212140
PAH	619	NM_000277.3(PAH):c.1162G>A (p.Val388Met)	3	0.000393908	5.78e-05	0.0438734	4.60708e-05	no	Puerto Rican	261600
TSEN54	620188	NM_207346.3(TSEN54):c.1039A>T (p.Lys347Ter)	2	0.0526316	0	7.87e-07	3.94301e-05	yes	Roma/Southeast European	225753, 277470, 610204
PAH	92741	NM_000277.3(PAH):c.355C>T (p.Pro119Ser)	3	0.0384615	2.37e-05	2.42e-08	5.91537e-05	yes	South Asian	261600
ABCC2	426249	NM_000392.5(ABCC2):c.3337del (p.Val1114fs)	2	0.025641	0	3.36e-06	1.3151e-05	no	South Asian	Not described
CEP152	158223	NM_001194998.2(CEP152):c.1155del (p.Thr386fs)	2	0.025641	0	3.36e-06	Not annotated	no	South Asian	614852
FANCE	1696377	NM_021922.3(FANCE):c.2_7del (p.Met1_Ala2del)	1	0.025641	0	3.36e-06	Not annotated	no	South Asian	Not described
HBB	15436	NM_000518.5(HBB):c.92+1G>A	2	0.025641	4.74e-05	2.01e-05	5.25541e-05	no	South Asian	140700, 603902, 603903, 604131, 613985, 141749, 611162, 617980, 617971
TGFBI	1175370	NM_000358.3(TGFBI):c.1406G>A (p.Arg469His)	none	0.025641	4.74e-05	2.01e-05	0.000151212	no	South Asian	Not described
MYBPC3	164113	NM_000256.3(MYBPC3):c.1484G>A (p.Arg495Gln)	2	0.0245098	2.38e-05	1.49e-11	4.59879e-05	yes	Garifuna	115197, 615396
DUOX2	4065	NM_001363711.2(DUOX2):c.1126C>T (p.Arg376Trp)	2	0.0196078	9.51e-05	3.64e-08	0.000138025	yes	Garifuna	607200
BBS12	550386	NM_152618.3(BBS12):c.1151del (p.Ser384fs)	2	0.0147059	0	1.11e-07	1.31346e-05	yes	Garifuna	615989
CNGB1	1031963	NM_001297.5(CNGB1):c.1217G>A (p.Trp406Ter)	1	0.0147059	2.38e-05	4.42e-07	7.22733e-05	yes	Garifuna	Not described
COL18A1	1484134	NM_001379500.1(COL18A1):c.2214+1G>A	1	0.0147059	2.38e-05	4.42e-07	3.94306e-05	yes	Garifuna	Not described
GBE1	478912	NM_000158.4(GBE1):c.993-1G>T	2	0.0147059	2.38e-05	4.42e-07	1.31565e-05	yes	Garifuna	232500
COL7A1	1454264	NM_000094.4(COL7A1):c.7244dup (p.Met2415fs)	2	0.00980392	0	2.32e-05	Not annotated	no	Garifuna	226600
GALC	429982	NM_000153.4(GALC):c.379C>T (p.Arg127Ter)	2	0.00980392	2.38e-05	6.94e-05	2.63141e-05	no	Garifuna	245200
EOGT	523593	NM_001278689.2(EOGT):c.78_81del (p.His27fs)	2	0.00980392	7.13e-05	0.000229743	7.88633e-05	no	Garifuna	615297
LMBR1L	1285608	NM_018113.4(LMBR1L):c.863G>A (p.Arg288Gln)	none	0.0214286	4.75e-05	3.54e-07	6.57013e-05	yes	Filipino/Pacific Islander	Not described
SLC26A4	43565	NM_000441.2(SLC26A4):c.706C>G (p.Leu236Val)	3	0.0142857	2.37e-05	3.26e-05	Not annotated	no	Filipino/Pacific Islander	274600, 600791
FLG	280218	NM_002016.2(FLG):c.7487del (p.Thr2496fs)	2	0.0142857	2.38e-05	3.27e-05	4.61321e-05	no	Filipino/Pacific Islander	146700
CD36	225309	NM_001001548.3(CD36):c.332_333del (p.Thr111fs)	2	0.0142857	9.5e-05	0.000162063	0.000446739	no	Filipino/Pacific Islander	608404, 610938, 611162

### Sheet: TableS3
Table S3. Frequencies of Caribbean founder variants from Table 1 in other shared ancestry IBD groups
Gene	Variant	Founder population	Local Ancestry	Frequency in other IBD groups
				African	Dominican	Puerto Rican	Cuban Spanish	Mexican/South American	Garifuna	European (Ashkenazi Jewish)	European (non-Ashkenazi Jewish)	Others
SGCG	chr13:23324452:G:A	Puerto Rican	EUR	0	0	0.0051	0	0	0	0	0.00018	0
GDAP1	chr8:74363051:C:T	Puerto Rican	EUR	0	0	0.0053	0	0	0	0	0	0
MRPS34	chr16:1772656:C:T	Puerto Rican	EUR	0	0	0.0054	0	0	0	0	0	0
ECE1	chr1:21220008:G:A	Puerto Rican	EUR	0	0	0.0057	0	0	0	0.00021	0	0
LTBP2	chr14:74516821:C:T	Puerto Rican	EUR	0	0	0.0059	0	0	0	0	0	0
MYO15A	chr17:18150440:GC:G	Puerto Rican	EUR	0	0	0.0063	0	0	0	0	0	0
ERCC6L2	chr9:95876057:C:T	Puerto Rican	EUR	0	0	0.0076	0	0	0	0	0.00018	0
ABCB4	chr7:87412045:A:G	Puerto Rican	EUR	0	0	0.008	0.019	0	0	0	0	0
TBCK	chr4:106262103:G:A	Puerto Rican	AMR	0	0.00029	0.0089	0	0	0	0	0	0
COL27A1	chr9:114195977:G:C	Puerto Rican	AMR	0	0.00029	0.0091	0	0	0	0	0	0
RSPH4A	chr6:116623001:TAGTA:T	Puerto Rican	EUR	0	0.00014	0.0096	0	0	0	0	0	0
HPS1	chr10:98423797:T:TGGGCCTCCCCTGCTGG	Puerto Rican	AFR	0	0.00029	0.0097	0	0	0	0	0	0
GALC	chr14:87986552:G:A	Garifuna	AMR	0	0	0	0	0	0.0098	0	0.00018	0
COL7A1	chr3:48570888:C:CA	Garifuna	AMR	0	0	0	0	0	0.0098	0	0	0
EOGT	chr3:69009765:TGTGA:T	Garifuna	AFR	0	0	0	0	0	0.0098	0	0	0.00021
CNGB1	chr16:57939585:C:T	Garifuna	AFR	0.00011	0	0	0	0	0.015	0	0	0
COL18A1	chr21:45492714:G:A	Garifuna	AFR	0.00011	0	0	0	0	0.015	0	0	0
GBE1	chr3:81594024:C:A	Garifuna	AFR	0	0	0	0	0.00038	0.015	0	0	0
BBS12	chr4:122743042:AG:A	Garifuna	AFR	0	0	0	0	0	0.015	0	0	0
DUOX2	chr15:45109895:G:A	Garifuna	AFR	0.00011	0.00014	0.00013	0	0	0.02	0	0	0.00021
MYBPC3	chr11:47342718:C:T	Garifuna	AMR*	0	0	0	0	0	0.025	0	0	0.00021
AFR, African ancestry; EUR, non-Jewish Europeans; AMR, Indigenous Americans
*Ancestry of the allele in one case was EUR
